# Shared genetic basis informs the roles of polyunsaturated fatty acids in brain disorders

**DOI:** 10.1101/2023.10.03.23296500

**Authors:** Huifang Xu, Yitang Sun, Michael Francis, Claire F. Cheng, Nitya T.R. Modulla, J. Thomas Brenna, Charleston W. K. Chiang, Kaixiong Ye

## Abstract

The neural tissue is rich in polyunsaturated fatty acids (PUFAs), components that are indispensable for the proper functioning of neurons, such as neurotransmission. PUFA nutritional deficiency and imbalance have been linked to a variety of chronic brain disorders, including major depressive disorder (MDD), anxiety, and anorexia. However, the effects of PUFAs on brain disorders remain inconclusive, and the extent of their shared genetic determinants is largely unknown. Here, we used genome-wide association summary statistics to systematically examine the shared genetic basis between six phenotypes of circulating PUFAs (N = 114,999) and 20 brain disorders (N = 9,725-762,917), infer their potential causal relationships, identify colocalized regions, and pinpoint shared genetic variants. Genetic correlation and polygenic overlap analyses revealed a widespread shared genetic basis for 77 trait pairs between six PUFA phenotypes and 16 brain disorders. Two-sample Mendelian randomization analysis indicated potential causal relationships for 16 pairs of PUFAs and brain disorders, including alcohol consumption, bipolar disorder (BIP), and MDD. Colocalization analysis identified 40 shared loci (13 unique) among six PUFAs and ten brain disorders. Twenty-two unique variants were statistically inferred as candidate shared causal variants, including rs1260326 (*GCKR*), rs174564 (*FADS2*) and rs4818766 (*ADARB1*). These findings reveal a widespread shared genetic basis between PUFAs and brain disorders, pinpoint specific shared variants, and provide support for the potential effects of PUFAs on certain brain disorders, especially MDD, BIP, and alcohol consumption.

## Supplementary Tables for "Shared genetic basis informs the roles of polyunsaturated fatty acids in brain disorders"

### Sheet: Contents
Supplementary Tables: Shared genetic basis informs the roles of polyunsaturated fatty acids in brain disorders
Table S1	Literature review on PUFA-brain disorders
Table S2	Dataset characteristics
Table S3	Pairwise genetic correlation between cPUFAs and brain disorders.
Table S4	MiXeR univariate estimates and bivariate estimates between cPUFAs and brain disorders.
Table S5	MiXeR bivariate estimates between brain disorders.
Table S6	MiXeR bivariate estimates between cPUFAs.
Table S7	Forward MR results inferring the causal effect of cPUFAs on brain disorders.
Table S8	Reverse MR results inferring the causal effect of brain disorders on cPUFAs levels.
Table S9	Pairwise colocalization analysis and fine-mapping results.
Table S10	Functional annotation of colocalized and fine-mapped SNPs by VEP
Table S11	Gene-set enrichment analysis of 36 candidate genes using FUMA GENE2FUNC
Table S12	Genetic instruments included in the omega-3%-BIP MR analysis.

### Sheet: Table S1
Table S1: literature review on PUFA-BD studies
PUFA: polyunsaturated fatty acids; LC-PUFA: long chain polyunsaturated fatty acids; ALA: alpha-linolenic acid; EPA: eicosapentaenoic acid; DPA: docosapentaenoic acid; DHA: docosahexaenoic acid; LA: linoleic acid; AA/ARA: arachidonic acid; AdrA: adrenic acid; DGLA: dihomo-γ-linolenic acid; GLA: gamma-linolenic acid; PA: palmitoleic acid; SA: stearic acid; PGC: Psychiatric Genomics Consortium; CHARGE: Cohorts for Heart and Aging Research in Genomic Epidemiology; ALSPAC: Avon Longitudinal Study of Parents and Children; UKB: UK Biobank; GSCAN: GWAS and Sequencing Consortium of Alcohol and Nicotine Use; ICC: International Cannabis Consortium; MVP: Million Veterans Program; SSGAC: Social Science Genetic Association Consortium; SD: standard deviation; NMR: nuclear magnetic resonance; MDD: major depressive disorders; AN: anorexia nervosa; NE: neuroticism; SCZ: Schizophrenia; ALZ: Alzheimer’s disease; OCD: obsessive-compulsive disorder; BIP: bipolar disorder.
a) Mendelian randomization studies
PMID	Exposure	Exposure Data Sources	Exposure Unit	Outcome	Outcome Unit	Outcome Data Sources	# SNPs	Findings (increasing risk, decreasing risk, null)
31488809	Omega-3 PUFAs (N = 24,925)	Kettunen et al. (PMID: 27005778)	SD	MDD (135,458 cases, 344,901 controls)	-	PGC consortium	7	Omega-3 PUFAs were not causally related to MDD risk (Beta_IVW = -0.06, SE_IVW = 0.04, P = 0.16)
31488809	MDD (135,458 cases, 344,901 controls)	PGC consortium	-	Omega-3 PUFAs (N = 24,925)	SD	Kettunen et al. (PMID: 27005778)	44	MDD risk was not causally related to Omega-3 PUFAs (Beta_IVW = 0.03, SE_IVW = 0.07, P = 0.66)
36266699	DHA (N = 7,824)	Shin et al. (PMID: 24816252)	SD	anxiety disorders (219,912 cases, 1,626,293 controls)	-	MRC-IEU; MR-Base database	6	DHA was causally associated with reduced risk of MDD (OR_IVW (95% CI) = 0.949 (0.906-0.994), P = 0.025)
36124769	LA and DHA (N = 147827)	Shin et al. (PMID: 24816252), Kettunen et al. (PMID: 27005778), and Borges et al.	SD	MDD (N = 500,199), SCZ (N = 35,802), OCD (N = 9,725), AN (N = 72,517) and BIP (N = 413,466)	-	PGC consortium	109-159	DHA was causally associated with reduced risk of MDD (OR_IVW (95% CI) = 0.96 (0.94-0.97), P = 5.04E-6) and BIP (OR_IVW (95% CI) = 0.89 (0.84-0.94), P = 1.05E-4), but a increased risk of AN (OR_IVW (95% CI) = 1.12 (1.03-1.17), P = 2.74E-3). LA was causally associated with increased risk of BIP (OR_IVW (95% CI) = 1.12 (1.04-1.21), P = 2.71E-3), SCZ (OR_IVW (95% CI) = 1.15 (1.04-1.27), P = 8.72E-3) and AN (OR_IVW (95% CI) = 1.13 (1.05-1.22), P = 1.1E-3), but a reduced risk of ADHD (OR_IVW (95% CI) = 0.91 (0.86-0.97), P = 5.51E-3).
36562041	Total omega-3 PUFAs and total omega-6 PUFAs (N = 114,999)	UKB, CHARGE consortium	SD	Depression (246,363 cases, 561,190 controls)	-	PGC consortium	1-57	Total omega-3 PUFA was not significantly associated with the risk of depression (OR_IVW (95% CI) = 0.96 (0.91-1.00), P = 0.07). ALA (OR = 2.52, 95% CI = 1.45 to 4.38, p = 1.01E-03) was significantly associated with increased risk of depression. EPA (OR = 0.84, 95% CI = 0.76 to 0.95, p = 3.11E-03) was significantly associated with reduced risk of depression. Total omega-6 PUFA was not significantly associated with the risk of depression (OR_IVW (95% CI) = 1 (0.94-1.07), P = 0.84). Genetically predicted level of AA (OR = 0.99, 95% CI = 0.99 to 1.00, p = 3.28E-04), adrenic acid (OR = 0.74; 95% CI = 0.61 to 0.88; p = 1.01E-03), and GLA (OR = 0.33, 95% CI = 0.20 to 0.56, p = 4.23E-05) were associated with reduced risk of depression.
R Carnegie et al (DOI: https://doi.org/10.21203/rs.3.rs-1437884/v1)	Omega-3 fatty acids: total omega-3 fatty acids, percentage of omega 3 to total fatty acids (%), DHA and EPA Omega-6 fatty acids: total omega-6 fatty acids, LA	UKB (omega-PUFAs and omega-6 PUFAs, N = 115,078) and CHARGE consortium (EPA, N = 8,866)	SD	MDD (116,209 cases; 314,566 controls) and recurrent MDD (17,451 cases; 62,482 controls)	-	PGC consortium	33-50	Omega-3 PUFAs were associated with decreased risk of MDD (total omega-3: OR_IVW (95% CI) = 0.96 (0.93-0.98), P = 3E-3; omega-3%: OR_IVW (95% CI) = 0.96 (0.93-0.98), P = 2E-4; EPA: OR_IVW (95% CI) = 0.92 (0.88-0.96), P = 2E-4; DHA: OR_IVW (95% CI) = 0.95 (0.92-0.98), P = 1E-3) Omega-6 PUFAs had no significant association with risk of MDD (total omega-6: OR_IVW (95% CI) = 1.01 (0.97-1.05), P = 0.60; LA: OR_IVW (95% CI) = 1.01 (0.97-1.05), P = 0.57).
36907461	plasma mega-3 fatty acids: ALA, EPA, DPA, DHA plasma omega-6 fatty acids: LA, ARA	CHARGE consortium (Omega-6 PUFAs: N = 8,631) and omega-3 PUFAs: N = 8,866).	SD	AN (16,992 cases, 55,525 controls)	-	Watson et al. (PMID: 31308545)	9	None of the genetically predicted PUFAs were significantly associated with the risk of AN (LA: OR_IVW (95% CI) = 1.03 (0.98-1.08), P = 0.182; AA: OR_IVW (95% CI) = 0.99 (0.96-1.03), P = 0.713; ALA: OR_IVW (95% CI) = 1.03 (0.94-1.12), P = 0.544; EPA: OR_IVW (95% CI) = 0.98 (0.90-1.08), P = 0.703; DPA: OR_IVW (95% CI) = 0.96 (0.91-1.02), P = 0.161; DHA: OR_IVW (95% CI) = 1.01 (0.90-1.36), P = 0.354)
32808022	EPA and DHA (N = 7,824)	Shin et al. (PMID: 24816252)	SD	NE (N = 170,910)	-	Okbay et al. (PMID: 27089181)	11	EPA was associated with decreased risk of Neuroticism (OR_IVW (95% CI) = 0.88 (0.80-0.97), P = 0.0096). DHA had no significant association with risk of Neuroticism.
33731105	Insomnia (N = 1,331,010)	UK Biobank, 23andMe	-	PUFA, Omega-6 PUFAs, Omega-3 PUFAs, DHA, LA	SD	MAGNETIC Consortium (N = 24,935), Oxford Biobank (N=6,616), NEO (N=4,734) and PROSPER (N=2,343)	250	Insomnia had no significant association with risk of PUFA (Beta_IVW = -0.1, SE_IVW = 0.267, P = 0.709), Omega-6 PUFAs (Beta_IVW = -0.147, SE_IVW = 0.274, P = 0.59), Omega-3 PUFAs (Beta_IVW = 0.40, SE_IVW = 0.297, P = 0.892), DNA, or LA levels (Beta_IVW = 0.282, SE_IVW = 0.307, P = 0.359).
36904193	Omega-3 PUFAs (% of Total Fatty Acid): ALA, DHA, EPA, DPA Omega-6 PUFAs (% of Total Fatty Acid): LA, GLA, DGLA, AA	CHARGE consortium (Omega-6 PUFAs: N = 8,631) and omega-3 PUFAs: N = 8,866).	SD	SCZ (34,241 cases, 45,604 controls)	-	PGC consortium	8	Genetically predicted AA (OR_IVW (95% CI) = 0.986 (0.97-1.00), P = 0.03) and gamma-linolenic acid (GLA, OR_IVW (95% CI) = 0.148 (0.04-0.55), P = 0.004) were protective factors against schizophrenia. No significant associations were observed between schizophrenia and LA (OR_IVW (95% CI) = 1.008 (0.99-1.02), P = 0.264), DGLA (OR_IVW (95% CI) = 0.994 (0.94-1.05), P = 0.822), ALA (OR_IVW (95% CI) = 3.601 (0.89-14.55), P = 0.072), EPA (OR_IVW (95% CI) = 0.841 (0.65-1.08), P = 0.179), DPA (OR_IVW (95% CI) = 0.861 (0.67-1.11), P = 0.25), DHA (OR_IVW (95% CI) = 0.928 (0.77-1.12), P = 0.439).
31676950	Omega-3 PUFAs: ALA, EPA, DPA, and DHA Omega-6 PUFAs: LA, AA	CHARGE consortium (Omega-6 PUFAs: N = 8,631) and omega-3 PUFAs: N = 8,866).	SD	ALZ (21,982 cases, 41944 controls)	-	BW Kunkle et al. (PMID: 31417202)	8	Genetically predicted LA (OR_IVW (95% CI) = 0.98 (0.93-1.03), P = 0.476), AA (OR_IVW (95% CI) = 1.01 (0.98-1.05), P = 0.471), ALA (OR_IVW (95% CI) = 0.96 (0.88-1.06), P = 0.427), EPA (OR_IVW (95% CI) = 1.03 (0.93-1.03), P = 0.610), DPA (OR_IVW (95% CI) = 1.03 (0.97-1.09), P = 0.375), and DHA (OR_IVW (95% CI) = 1.01 (0.81-1.25), P = 0.944) were not associated with late-onset AD risk.
32204957	AA, cis-trans-18:2, DGLA, DPA, EPA, GLA, LA, PA, and SA	CHARGE consortium (N = 8,631)	SD	ALZ (17,008 cases, 37,154 controls)	-	JC Lambert et al. (PMID: 24162737)	71	Genetically predicted higher plasma LA was slightly associated with a lower risk of AD (OR_IVW (95% CI) = 1.0 (1.00-1.00), P = 0.04).
34735824	ALA, EPA, DPA, DHA, LA, AA, and AdrA	Kettunen et al. (PMID: 27005778, N = 13544); Lemaitre et al. (PMID: 21829377, N = 8866); Guan et al. (PMID: 24823311, N = 8631)	SD	ALZ (68,369 cases, 236,642 controls)	-	PGC consortium	5-14	Genetically predicted higher plasma DHA (OR_IVW (95% CI) = 0.83 (0.75-0.92), P = 4E-4) and AdrA (OR_IVW (95% CI) = 0.94 (0.90-0.99), P = 0.01) was associated with a lower risk of schizophrenia. Genetically predicted higher LA was associated with the increased schizophrenia risk (OR_IVW (95% CI) = 1.06 (1.01-1.12), P = 0.01). Genetically predicted ALA (OR_IVW (95% CI) = 1.07 (0.98-1.18), P = 0.14), EPA (OR_IVW (95% CI) = 0.93 (0.85-1.02), P = 0.15), DPA (OR_IVW (95% CI) = 0.96 (0.91-1.02), P = 0.16), and AA (OR_IVW (95% CI) = 0.98 (0.94-1.02), P = 0.31) were not significantly associated with risk of schizophrenia.
25012420	DHA and EPA (% in total fatty acids)	ALSPAC cohort (N = 14,541)	SD	Perinatal onset depression, antenatal depression, and postnatal depression (N = 14,541)	-	ALSPAC cohort	4-23	Genetically predicted EPA was not associated with depression risk (Perinatal onset: OR_IVW (95% CI) = 1.07 (0.99-1.15), P = 0.083; Antenatal depression: OR_IVW (95% CI) = 0.97 (0.91-1.04), P = 0.439; Postnatal depression: OR_IVW (95% CI) = 1.04 (0.96-1.13), P = 0.301). Genetically predicted DHA was not associated with depression risk (Perinatal onset: OR_IVW (95% CI) = 1.08 (0.98-1.19), P = 0.102; Antenatal depression: OR_IVW (95% CI) = 0.99 (0.91-1.07), P = 0.752; Postnatal depression: OR_IVW (95% CI) = 1.04 (0.94-1.15), P = 0.421).
33067055	plasma omega-3 and omega-6 PUFAs, DHA, LA (total N=5576)	Kettunen et al. (PMID: 27005778);	SD	Psychotic experiences and psychotic disorder (N = 17,007)	-	ALSPAC cohort	19	Genetically predicted DHA (OR_IVW (95% CI) = 0.882 (0.740-1.051), P = 0.162), LA (OR_IVW (95% CI) = 0.991 (0.840-1.170), P = 0.917), total omega-3 (OR_IVW (95% CI) = 0.946 (0.799-1.120), P = 0.083), and total omega-6 fatty acids (OR_IVW (95% CI) = 0.938 (0.797-1.106), P = 0.447) and omega-6 to omega-3 ratio (OR_IVW (95% CI) = 1.05 (0.895-1.231), P = 0.550) were not associated with psychotic experiences at 18 years.
a) genetic correlation studies
PMID	PUFA phenotype	Data Sources (PUFA )	Unit	Brain disorder	Unit	Data Sources (Brain disorder)	Findings (positive, negative, no correlation)
35904282	omega-3 LC-PUFA	-	-	three alcohol‐related phenotypes: alcohol consumption (max N = 738,029), alcohol use disorder (max N 343,249), and externalizing (max N = 1,492,085)	-	alcohol consumption: GSCAN, MVP; alcohol use disorder: MVP, PGC, UKB; externalizing: UKB, PGC, ICC, GSCAN, SSGAC	Gene-based analysis showed that nine genes (FADS1, FADS2, FADS3, ELOVL2, GCKR, ELOVL1, ACOX1, APOE, and PPARA) that are required to generate omega-3 LC-PUFAs were significantly associated with three alcohcol-related ohenotypes (P < 0.05). The authors do not report the direction of effect.
36764567	PUFA%, omega-6%, LA, omega-3%, DHA, PUFA, omega-6, LA, omega-3, DHA, omega-6:omega-3, Degree of Unsaturation, PUFA:MUFA	UKB (N=88,329)	SD	MDD (8,884 cases, 20,917 controls)	-	UKB	PUFA% (rg = -0.17), omega-6% (rg = -0.16), omega-3% (rg = -0.07), LA% (rg = -0.15), DHA% (rg = -0.15), DHA (rg = -0.08), Degree of unsaturation (rg = -0.14), and PUFA:MUFA (rg = -0.18) have significant negative correlation with MDD (FDR adjusted P < 0.05).

### Sheet: Table S2
Table S2: Dataset characteristics.
GWAS summary statistics mainly analyzed in the study are indicated in bold. For GWAS with avaliable population prevalence and sample proportion, the liability-scale SNP-based heritability was estimated, otherwise the observed-scale SNP-based heritability was estimated. # SNPs: number of SNPs included after QC. h2: heritability; GC: genomic control; chi^2: chi-squared value.
Phenotype (Full Name)	Phenotype (Short Name)	PMID/GWAS ID	Data source	Population prevalence	Sample proportion	Sample Size			# SNPs	SNP-based h2	Standard error of SNP-based h2	Lambda GC	Mean Chi^2	Intercept	Standard error of intercept
						Case	Control	Total
Alzheimer's disease	ALZ	34493870	PGC	0.043	0.113421	86531	676386	762917	11991381	0.0229	0.0039	1.0926	1.1694	1.0071	0.0119
		30617256	PGC		0.157888	71880	383378	455258	11777715	0.0211	0.0033	1.0833	1.1226	1.004	0.0092
Schizophrenia	SCZ	25056061	PGC	0.01	0.430979	35476	46839	82315	8937003	0.2436	0.0097	1.6032	1.788	1.0539	0.0124
		23974872	PGC		0.430358	13833	18310	32143	9503296	0.2941	0.0154	1.3409	1.377	1.0234	0.0096
		21926974	PGC		0.429813	9394	12462	21856	1149106	0.3089	0.0186	1.2664	1.2986	1.0288	0.011
Major depression	MDD	29700475	PGC	0.15	0.34595	59851	113154	173005	11742084	0.1003	0.0061	1.2464	1.2698	0.9992	0.0088
		30718901	PGC		0.341376	170756	329443	500199	8251057	0.0796	0.003	1.453	1.5901	1.0024	0.0095
		22472876	PGC		0.492564	9240	9519	18759	1147602	0.1944	0.036	1.0895	1.0843	1.0177	0.0086
Bipolar disorder	BIP	31043756	PGC	0.02	0.39358	20352	31358	51710	11924697	0.2389	0.0117	1.3306	1.39	1.0232	0.0098
		34002096	PGC		0.10138	41917	371549	413466	7362262	0.1241	0.0052	1.4673	1.6098	1.0358	0.0115
		21926972	PGC		0.447134	7481	9250	16731	2186219	0.3119	0.0268	1.1619	1.1816	1.0066	0.0102
Obsessive-Compulsive Disorder	OCD	28761083	PGC	0.025	0.276401	2688	7037	9725	8119543	0.2788	0.0426	1.0527	1.0574	0.9942	0.0069
Anx disorders & factors	ANX	26754954	PGC	0.01	0.322412	7016	14745	21761	6050130	0.0387	0.0139	1.0345	1.0287	1.0008	0.0065
Post Traumatic Stress Disorder	PTSD	31594949	PGC	0.3	0.132899	23212	151447	174659	8330403	0.0527	0.0094	1.0741	1.0804	1.0239	0.0064
Anorexia nervosa	AN	28494655	PGC	0.01	0.241401	3495	10983	14478	9104446	0.1809	0.0274	1.0802	1.0803	1.01	0.0076
		31308545	PGC		0.234317	16992	55525	72517	7077217	0.1386	0.0092	1.2564	1.3021	1.0204	0.0108
Autism spectrum disorder	ASD	30804558	PGC	0.01	0.396583	18382	27969	46351	7759764	0.1126	0.0095	1.1779	1.2023	1.0098	0.0095
		28540026	PGC		0.456535	6197	7377	13574	8191205	0.1932	0.0208	1.0496	1.0594	0.9654	0.0076
Tourette syndrome	TS	30818990	PGC	0.008	0.336828	4819	9488	14307	7985769	0.2123	0.0253	1.1144	1.1199	1.0154	0.0078
Attention Deficit Hyperactivity Disorder	ADHD	30478444	PGC	0.05	0.358377	19099	34194	53293	6936323	0.219	0.0138	1.2597	1.2992	1.034	0.01
Mood disorder	MooD	ukb-d-KRA_PSY_MOOD	OpenGWAS	0.175	0.00428025	1546	359648	361194	8385630	0.4288	0.0928	1.0375	1.0374	0.9961	0.0066
Sleeplessness / Insomnia	INS	ukb-b-3957	OpenGWAS	0.3	-	-	-	462341	9520685	0.0616	0.0023	1.4926	1.5964	1.0324	0.0085
		35835914	CNCR		0.283079	109548	277440	386988	10905543	0.0859	0.0038	1.4034	1.4073	1.0397	0.0088
Opioid dependence	OD	32099098	PGC	0.01	0.113971	3272	25437	28709	4456334	0.0725	0.0286	1.0588	1.0697	1.0337	0.0093
Alcohol Use/Dependence	AD	30482948	PGC	0.159	0.263816	10206	28480	38686	7975693	0.1478	0.0311	1.0588	1.0599	1.0184	0.0062
	AUDIT_T	30336701	PGC	-	-	-	-	121604	14124455	0.0915	0.0057	1.194	1.2194	1.0029	0.0071
	AUDIT_P		PGC						14124455	0.059	0.0047	1.1301	1.1434	1.0053	0.0066
	AUDIT_C		PGC						14124455	0.0833	0.0054	1.1779	1.1966	0.9996	0.0071
Cannabis use disorder	CUD	33096046	PGC	0.085	0.0393509	14080	343726	357806	7659156	0.1173	0.0107	1.105	1.1148	0.9906	0.0064
Neuroticism	NE	33753719	PGC	-	-	-	-	313467	7488249	0.1102	0.0043	1.5364	1.7326	1.0193	0.0111
Docosahexaenoic Acid	DHA	met-d-DHA	OpenGWAS	-	-	-	-	114999	10568861	0.1352	0.0226	1.2005	1.3147	1.026	0.0099
Docosahexaenoic Acid to Total Fatty Acids %	DHA%	met-d-DHA_pct	OpenGWAS	-	-	-	-	114999	10568861	0.1367	0.0204	1.2005	1.311	1.0101	0.0096
Linoleic Acid	LA	met-d-LA	OpenGWAS	-	-	-	-	114999	10568861	0.1263	0.0171	1.1459	1.3218	1.0196	0.0106
Linoleic Acid to Total Fatty Acids %	LA%	met-d-LA_pct	OpenGWAS	-	-	-	-	114999	10568861	0.133	0.0148	1.2005	1.328	1.0261	0.0091
Omega-3 Fatty Acids	Omega_3	met-d-Omega_3	OpenGWAS	-	-	-	-	114999	10568861	0.1377	0.0223	1.2005	1.3388	1.0359	0.0096
Omega-3 Fatty Acids to Total Fatty Acids %	Omega_3%	met-d-Omega_3_pct	OpenGWAS	-	-	-	-	114999	10568861	0.1238	0.0236	1.1459	1.2846	1.0204	0.0086
Omega-6 Fatty Acids to Omega-3 Fatty Acids ratio	Omega_6:Omega_3	met-d-Omega_6_by_Omega_3	OpenGWAS	-	-	-	-	114999	10568861	0.1188	0.022	1.1459	1.2804	1.0249	0.009
Omega-6 Fatty Acids	Omega_6	met-d-Omega_6	OpenGWAS	-	-	-	-	114999	10568861	0.1284	0.0174	1.1459	1.333	1.0242	0.0111
Omega-6 Fatty Acids to Total Fatty Acids %	Omega_6%	met-d-Omega_6_pct	OpenGWAS	-	-	-	-	114999	10568861	0.1455	0.0147	1.2531	1.3735	1.0306	0.0105
Polyunsaturated Fatty Acids	PUFA	met-d-PUFA	OpenGWAS	-	-	-	-	114999	10568861	0.1443	0.0205	1.1459	1.3759	1.0332	0.0111
Polyunsaturated Fatty Acids to Total Fatty Acids %	PUFA%	met-d-PUFA_pct	OpenGWAS	-	-	-	-	114999	10568861	0.1605	0.0164	1.2531	1.4037	1.0283	0.0106

### Sheet: Table S3
Table S3: Pairwise genetic correlation between cPUFAs and brain disorders.
a) genetic correlation estimates (rg); b) p-values of genetic correlation estimates. GWAS summary statistics mainly analyzed in the study are indicated in bold. GWAS summary statistics of brain disorders are presented in a format with the phenotype _PMID.
a) pairwise genetic correlation estimates (rg)
	PUFA%	Omega-6%	LA%	Omega-3%	DHA%	Omega-6:Omega-3	PUFA	Omega-6	LA	Omega-3	DHA
AD_30482948	-0.2578	-0.1769	-0.2777	-0.3012	-0.238	0.2248	-0.0851	-0.0537	-0.1178	-0.1854	-0.1992
ADHD_30478444	-0.301	-0.254	-0.3383	-0.2292	-0.3155	0.1204	-0.0656	-0.0495	-0.1026	-0.1179	-0.2699
ALZ_30617256	-0.217	-0.2095	-0.2567	-0.0997	-0.159	0.0278	-0.0611	-0.0626	-0.0965	-0.0393	-0.1206
ALZ_34493870	-0.1549	-0.1651	-0.1705	-0.0446	-0.1044	-0.012	-0.017	-0.0211	-0.0361	0.0046	-0.0608
AN_28494655	0.2438	0.1519	0.1895	0.3275	0.3556	-0.2617	0.0468	0.0026	0.0418	0.2102	0.3147
AN_31308545	0.2311	0.1678	0.2031	0.2073	0.2761	-0.1349	0.0516	0.0267	0.0477	0.1159	0.2386
ANX_26754954	-0.2293	-0.2234	-0.2231	-0.0914	-0.2263	-0.0005	0.1362	0.1657	0.108	0.06	-0.0709
ASD_28540026	-0.0049	-0.0527	0.0119	0.11	0.0421	-0.1261	0.1155	0.1019	0.1122	0.1403	0.1105
ASD_30804558	-0.0282	-0.0486	-0.0029	0.0085	-0.0491	-0.0295	0.0362	0.0367	0.0543	0.0353	-0.024
AUDIT_C_30336701	0.1163	0.0843	0.047	0.1236	0.2101	-0.0788	0.0457	0.0273	0.0015	0.0782	0.1999
AUDIT_P_30336701	-0.0955	-0.1137	-0.1569	0.0566	0.0639	-0.0897	0.0757	0.0613	0.0122	0.0977	0.1285
AUDIT_T_30336701	0.0789	0.0464	0.0035	0.1218	0.1988	-0.0913	0.0556	0.0364	0.0025	0.0914	0.2049
BIP_21926972	0.1385	0.1095	0.1416	0.1463	0.1745	-0.0995	0.0656	0.0624	0.0812	0.1057	0.1853
BIP_31043756	0.0652	0.0354	0.0332	0.1278	0.1311	-0.1041	0.0153	0.0037	0.0118	0.0848	0.1269
BIP_34002096	0.0467	0.0334	0.0135	0.084	0.103	-0.0684	-0.0166	-0.0245	-0.0204	0.0437	0.086
CUD_33096046	-0.2583	-0.201	-0.2351	-0.2263	-0.2705	0.1465	-0.0151	0.0095	-0.036	-0.1038	-0.2011
INS_ukb-b-3957	-0.1834	-0.1674	-0.1867	-0.0722	-0.1564	0.0103	0.0463	0.0567	0.0232	0.012	-0.0764
INS_35835914	-0.2011	-0.1758	-0.1857	-0.1226	-0.2005	0.0543	0.0544	0.0692	0.0332	-0.0176	-0.1139
MDD_22472876	-0.0531	-0.0374	-0.0529	-0.0288	-0.0823	0.0107	-0.0436	-0.0365	-0.0367	-0.0297	-0.0923
MDD_29700475	-0.1961	-0.156	-0.1997	-0.142	-0.2158	0.076	-0.0172	0.0015	-0.0264	-0.0598	-0.1718
MDD_30718901	-0.1928	-0.1656	-0.1929	-0.1013	-0.1771	0.0344	0.0021	0.0181	-0.0067	-0.0229	-0.1195
MOOD_ukb-d-KRA_PSY_MOOD	-0.1039	-0.09	-0.0812	-0.0752	-0.1231	0.0336	0.0224	0.0362	0.0322	-0.0142	-0.1024
NE_33753719	-0.1272	-0.1012	-0.08	-0.0843	-0.1419	0.0404	0.0479	0.0647	0.0574	-0.012	-0.0829
OCD_28761083	0.2268	0.1455	0.1394	0.2863	0.2977	-0.2287	0.0367	-0.0005	0.0087	0.1722	0.2536
OD_32099098	-0.3373	-0.2108	-0.2336	-0.3699	-0.4033	0.2674	0.0831	0.1508	0.0845	-0.1528	-0.2596
PTSD_31594949	-0.2324	-0.1384	-0.1593	-0.3184	-0.3056	0.257	-0.0225	0.0271	-0.0018	-0.1904	-0.2567
SCZ_21926974	0.1598	0.1425	0.1341	0.0918	0.1602	-0.0337	-0.0412	-0.0504	-0.0315	0.0094	0.095
SCZ_23974872	0.139	0.1152	0.1032	0.1056	0.1531	-0.0596	-0.0374	-0.0497	-0.0331	0.0296	0.096
SCZ_25056061	0.1002	0.0773	0.0631	0.0912	0.1269	-0.0602	-0.0144	-0.0273	-0.0231	0.0361	0.0927
TS_30818990	-0.0379	-0.018	0.0066	-0.0536	-0.045	0.0409	0.0868	0.1039	0.0886	0.0023	0.0062
b) p-values of genetic correlation estimates
	PUFA_pct	Omega_6_pct	LA_pct	Omega_3_pct	DHA_pct	Omega_6_by_Omega_3	PUFA	Omega_6	LA	Omega_3	DHA
AD_30482948	0.0009	0.022	0.001	0.001	0.0028	0.0114	0.214	0.4537	0.1068	0.0202	0.0124
ADHD_30478444	2.51e-12	5.67e-08	3.25e-13	6.72e-06	1.73e-10	0.0166	0.1156	0.2651	0.0204	0.0096	5.55e-09
ALZ_30617256	0.0165	0.0275	0.0524	0.147	0.0154	0.6876	0.5943	0.6175	0.4552	0.5999	0.1637
ALZ_34493870	0.0616	0.0638	0.1571	0.4597	0.0903	0.8493	0.8707	0.8569	0.7596	0.9396	0.4218
AN_28494655	0.0002	0.0235	0.0084	1.26e-05	4.65e-08	0.0003	0.379	0.9626	0.4502	0.0009	2.17e-06
AN_31308545	1.39e-09	6.5e-05	1.68e-06	1.22e-05	6.35e-12	0.0037	0.2174	0.5508	0.2558	0.0066	1.27e-07
ANX_26754954	0.0251	0.0259	0.0278	0.3829	0.0484	0.9963	0.1253	0.0917	0.2643	0.503	0.4581
ASD_28540026	0.9315	0.3681	0.8362	0.0497	0.5017	0.0269	0.026	0.0819	0.059	0.0044	0.0293
ASD_30804558	0.6076	0.4028	0.9566	0.864	0.4121	0.569	0.5464	0.5809	0.4057	0.494	0.5992
AUDIT_C_30336701	0.0022	0.0356	0.2782	0.0049	1.07e-07	0.0938	0.2739	0.5342	0.9726	0.0733	5.92e-07
AUDIT_P_30336701	0.0452	0.0407	0.0057	0.3108	0.1705	0.137	0.0982	0.1842	0.7777	0.0818	0.0144
AUDIT_T_30336701	0.0368	0.2572	0.9366	0.005	2.01e-07	0.0525	0.1729	0.3913	0.9517	0.0382	2.2e-07
BIP_21926972	0.0069	0.0416	0.0108	0.0105	0.0005	0.0924	0.2062	0.2267	0.1198	0.0661	0.0008
BIP_31043756	0.061	0.3536	0.379	0.0039	0.0001	0.0175	0.6438	0.9114	0.7276	0.0283	0.0006
BIP_34002096	0.1415	0.2936	0.6791	0.0102	0.0007	0.0421	0.5982	0.4416	0.5456	0.1268	0.002
CUD_33096046	2.79e-07	0.0003	4.41e-06	1.64e-05	1.2e-07	0.0087	0.7724	0.8608	0.4912	0.0601	8.21e-05
INS_ukb-b-3957	4.77e-12	1.24e-08	1.79e-09	0.0304	3.49e-08	0.7601	0.0908	0.0518	0.4339	0.6923	0.0099
INS_35835914	4.96e-11	2.87e-09	4.01e-08	0.0009	1.6e-09	0.1414	0.1179	0.0618	0.3794	0.6052	0.0015
MDD_22472876	0.3927	0.5599	0.4157	0.6762	0.2131	0.8779	0.5392	0.6265	0.6199	0.6597	0.1666
MDD_29700475	2.44e-09	3.15e-06	8.04e-08	0.0008	1.77e-08	0.0637	0.5695	0.9653	0.4721	0.0918	1.32e-05
MDD_30718901	7.14e-16	1.69e-11	2.2e-10	0.002	3.81e-10	0.2806	0.9376	0.5408	0.8358	0.4181	4.85e-05
MooD_ukb-d-KRA_PSY_MOOD	0.1183	0.2076	0.2916	0.3334	0.0733	0.6774	0.7511	0.6282	0.6633	0.8454	0.1439
NE_33753719	0.0002	0.0038	0.0093	0.0074	0.0002	0.194	0.2235	0.1345	0.1948	0.7032	0.0037
OCD_28761083	0.0004	0.0167	0.0309	2.76e-05	1.51e-05	0.001	0.5757	0.9944	0.8984	0.0097	0.0003
OD_32099098	0.0027	0.0537	0.0484	0.0026	0.0007	0.025	0.4664	0.2378	0.4623	0.1516	0.0243
PTSD_31594949	0.0007	0.0521	0.0221	3.79e-05	1.67e-05	0.0008	0.7594	0.7286	0.9819	0.01	0.0003
SCZ_21926974	7.73e-05	0.0006	0.0009	0.0485	0.0003	0.494	0.398	0.3173	0.523	0.8469	0.045
SCZ_23974872	5.14e-05	0.0014	0.0028	0.0127	4.93e-05	0.1694	0.3265	0.2239	0.428	0.4605	0.0114
SCZ_25056061	0.0002	0.0064	0.0204	0.0055	1.81e-05	0.0713	0.6114	0.3618	0.4547	0.2352	0.0016
TS_30818990	0.4235	0.712	0.8995	0.3921	0.4336	0.5038	0.071	0.054	0.1015	0.9653	0.908

### Sheet: Table S4
Table S4: MiXeR univariate estimates and bivariate estimates between cPUFAs and brain disorders.
a) univarite estimates. pi: polygenicity; sig2_beta: discoverability; h2: heritability; nc@p9: number of influential variants specific to each phenotype; AIC and BIC are estimates of the model fit. b) bivariate estimates between cPUFAs and brain disorders. nc1@p9, nc2@p9 and nc12@p9 are the number of influencial variants for trait1, trait2 and the overlap, respectively; rg: genetic correlation; rho12: correlation of genetic effects for the overlapping variants; fraction_concordant_within_shared indicates the fraction of influencing variants within the shared component that have concordant effect directions; best_vs_min AIC and BIC estimates indicate if MiXeR can accurately distinguish the reported overlap from the minimum possible overlap allowed; best_vs_max: AIC and BIC estimates indicate if MiXeR can accurately distinguish the reported overlap from the maximum possible overlap allowed. GWAS summary statistics mainly analyzed in the study are indicated in bold. GWAS summary statistics of brain disorders are presented in a format with the phenotype _PMID.
a) univarite estimates
Trait	pi (mean)	pi (std)	sig2_beta (mean)	sig2_beta (std)	sig2_zero (mean)	sig2_zero (std)	h2 (mean)	h2 (std)	nc@p9 (mean)	nc@p9 (std)	AIC	BIC
ALZ_30617256	1.06741e-05	1.46162e-06	0.00084154	0.000137552	1.0409	0.00187221	0.0182504	0.00121862	34.0411	4.66129	1074.69	1065.06
ALZ_34493870	1.81002e-05	2.61603e-06	0.00066249	0.000107934	1.04237	0.00289945	0.0243093	0.00119609	57.7235	8.34284	1777.2	1767.59
ADHD_30478444	0.00183877	0.00015728	6.04423e-05	4.51982e-06	1.08791	0.00311835	0.229003	0.00410146	5864.06	501.585	28.0957	18.7516
AN_31308545	0.00238485	0.000148222	4.27924e-05	2.63975e-06	1.07345	0.00264463	0.21082	0.00323169	7605.55	472.696	16.9138	7.5101
ASD_30804558	0.00437246	0.000668794	2.19553e-05	3.34731e-06	1.04097	0.00282027	0.194548	0.00410534	13944.3	2132.86	1.22172	-8.31003
BIP_31043756	0.00258587	0.000129819	6.18442e-05	3.19061e-06	1.08408	0.00260007	0.330756	0.00411508	8246.63	414.008	45.6042	36.0096
BIP_34002096	0.00274217	7.58729e-05	3.30508e-05	7.64682e-07	1.1239	0.00386701	0.187812	0.00225501	8745.11	241.968	165.118	155.551
MDD_30718901	0.00384031	0.000178	8.17891e-06	3.19871e-07	1.10615	0.00435131	0.0650121	0.000778985	12247.2	567.664	106.416	96.8985
MDD_29700475	0.00705714	0.00105743	5.37505e-06	8.02528e-07	1.04495	0.00306948	0.0769355	0.0014558	22506.1	3372.27	1.76744	-7.83256
MooD_ukb-d-KRA_PSY_MOOD	0.00881331	0.00702923	3.03031e-05	3.05896e-05	1.00959	0.00229069	0.224477	0.0250196	28106.7	22417	-1.9835	-11.5654
PTSD_31594949	0.00521161	0.0137543	8.28702e-06	4.2647e-06	1.03273	0.00278329	0.0301429	0.00204973	16620.4	43864	-1.7894	-11.4084
SCZ_25056061	0.00340311	0.000116802	6.11428e-05	1.7888e-06	1.1648	0.00393957	0.431034	0.00516412	10852.9	372.495	174.695	165.101
CUD_33096046	0.00098729	0.000157731	4.53382e-05	6.43267e-06	1.02116	0.00350426	0.0907432	0.00314682	3148.58	503.022	4.9951	-4.52856
AUDIT_C_30336701	0.00236619	0.000214073	1.48682e-05	1.17782e-06	1.04111	0.00289181	0.0724396	0.00170573	7546.07	682.704	9.10614	-0.526725
AUDIT_P_30336701	0.00210751	0.00045318	1.17879e-05	2.03697e-06	1.03506	0.0028702	0.0496493	0.00205419	6721.09	1445.24	2.39599	-7.23687
AUDIT_T_30336701	0.00202462	0.00012999	1.8959e-05	1.06148e-06	1.04798	0.00311923	0.0793239	0.00188683	6456.75	414.553	16.4105	6.77765
INS_35835914	0.00531093	0.000907465	4.79996e-06	7.80748e-07	1.10478	0.00515751	0.0514307	0.00142743	16937.2	2894.01	9.79306	0.318657
INS_ukb-b-3957	0.00304283	0.00016741	9.53291e-06	5.46722e-07	1.12746	0.00344704	0.0599595	0.000691392	9703.94	533.891	148.272	138.704
NE_33753719	0.00360392	0.000108686	1.50014e-05	3.82302e-07	1.1338	0.00309728	0.112016	0.000957004	11493.3	346.613	168.16	158.677
PUFA_pct	0.000113068	1.48838e-05	0.000492102	5.95763e-05	1.11278	0.00275227	0.113642	0.00228172	360.586	47.4663	1409.81	1400.17
Omega_6_pct	9.16576e-05	8.44791e-06	0.00057778	5.73177e-05	1.10635	0.00222045	0.108878	0.00201765	292.307	26.9414	1611.6	1601.97
LA_pct	4.8095e-05	1.66564e-05	0.000905892	0.000315795	1.11674	0.00457124	0.0804633	0.00282811	153.381	53.119	1269.2	1259.57
Omega_3_pct	1.04237e-05	1.40166e-06	0.00541653	0.00119398	1.0957	0.00300895	0.113762	0.0125472	33.2423	4.47004	2829.33	2819.69
DHA_pct	2.33757e-05	7.00303e-06	0.00192973	0.000736283	1.10479	0.00306644	0.0847097	0.0066327	74.5479	22.3335	1672.64	1663.01
Omega_6_by_Omega_3	1.33204e-05	2.05432e-06	0.00434431	0.00152353	1.09242	0.00263722	0.114121	0.0183862	42.4804	6.55146	2881.26	2871.62
PUFA	4.90356e-05	2.92467e-06	0.00136287	9.10448e-05	1.09172	0.00269682	0.138129	0.00362371	156.38	9.3271	3288.69	3279.06
Omega_3	1.79972e-05	4.96101e-06	0.00467349	0.00216516	1.10399	0.0038158	0.156146	0.0279567	57.3951	15.8212	3432.46	3422.83
DHA	1.61249e-05	2.89135e-06	0.0032946	0.000933782	1.10817	0.0041357	0.104875	0.0120973	51.4242	9.22086	2490.03	2480.39
Omega_6	4.90609e-05	3.27057e-06	0.00120146	9.01131e-05	1.08338	0.00282403	0.12171	0.00358377	156.461	10.4302	2762.56	2752.92
LA	4.81081e-05	3.24793e-06	0.00116595	8.4734e-05	1.07984	0.00251607	0.115841	0.00362846	153.422	10.358	2600.42	2590.79
b) bivariate estimates between cPUFAs and brain disorders
trait1	trait2	dice (mean)	dice (std)	pi1 (mean)	pi1 (std)	pi2 (mean)	pi2 (std)	pi12 (mean)	pi12 (std)	nc1@p9 (mean)	nc1@p9 (std)	nc2@p9 (mean)	nc2@p9 (std)	nc12@p9 (mean)	nc12@p9 (std)	rho_zero (mean)	rho_zero (std)	rho_beta (mean)	rho_beta (std)	rg (mean)	rg (std)	fraction_concordant_within_shared (mean)	fraction_concordant_within_shared (std)	best_vs_min_AIC	best_vs_min_BIC	best_vs_max_AIC	best_vs_max_BIC
ADHD_30478444	PUFA%	0.117004	0.0205004	0.0017257	0.000165733	1.32529e-10	2.36305e-10	0.000113068	1.48837e-05	5503.47	528.543	0.000422651	0.000753604	360.586	47.4659	-0.0334263	0.00180485	-0.999999	1.14067e-06	-0.248442	0.0232234	0.000274747	0.000234404	-1.9959	-11.3394	-1.99223	-11.3357
ALZ_30617256	PUFA%	0.142288	0.0403532	2.03006e-06	1.3767e-06	0.000104424	1.55238e-05	8.64409e-06	2.09635e-06	6.47408	4.39045	333.019	49.5072	27.567	6.68549	-0.00652342	0.00227469	-0.649441	0.149514	-0.155512	0.0249712	0.267087	0.0728231	19.2102	9.58165	13.4687	3.84015
ALZ_34493870	PUFA%	0.178427	0.0632643	6.48732e-06	5.074e-06	0.000101455	1.45038e-05	1.16128e-05	4.13173e-06	20.6888	16.1816	323.551	46.2544	37.0347	13.1766	-0.00405493	0.00205843	-0.285343	0.178818	-0.0632621	0.0162657	0.403341	0.0746172	45.8161	36.2145	17.0949	7.49326
AN_31308545	PUFA%	0.0906979	0.0116802	0.00227178	0.000146886	4.01425e-10	9.90693e-10	0.000113067	1.48835e-05	7244.97	468.436	0.00128019	0.00315943	360.585	47.4652	0.0188694	0.0017741	0.999991	2.048e-05	0.217539	0.0147678	0.999107	0.000971912	-1.96506	-11.3681	-1.97477	-11.3778
ASD_30804558	PUFA%	0.0405365	0.0114698	0.00428429	0.000673751	2.48991e-05	2.0667e-05	8.81686e-05	1.65218e-05	13663.1	2148.67	79.4061	65.9094	281.18	52.6898	0.000435101	0.00144537	-0.78354	0.134913	-0.0966805	0.0129074	0.202055	0.073988	3.25662	-6.27373	4.51084	-5.01951
AUDIT_C_30336701	PUFA%	0.0778354	0.0226482	0.00226974	0.000209246	1.66114e-05	1.87536e-05	9.64563e-05	2.89151e-05	7238.46	667.308	52.9756	59.8074	307.61	92.2137	0.000558107	0.00171781	0.647248	0.186642	0.111879	0.0128822	0.738101	0.0953614	5.62049	-4.01091	2.5384	-7.093
AUDIT_P_30336701	PUFA%	0.0917827	0.0279619	0.00200937	0.000454276	1.4931e-05	2.08995e-05	9.81366e-05	2.47127e-05	6408.12	1448.74	47.6169	66.6509	312.969	78.8118	-0.0187947	0.00144315	-0.370122	0.136722	-0.0700555	0.016884	0.377432	0.0502355	7.18674	-2.44466	2.95897	-6.67243
AUDIT_T_30336701	PUFA%	0.0920797	0.0226634	0.00192666	0.000134024	1.51108e-05	2.51181e-05	9.79569e-05	2.39154e-05	6144.36	427.418	48.1902	80.1045	312.396	76.2691	-0.0044242	0.00167438	0.424446	0.197304	0.0789874	0.0123306	0.649722	0.0961035	5.66116	-3.97023	3.10767	-6.52372
BIP_31043756	PUFA%	0.0478743	0.0115634	0.00252156	0.000134275	4.87633e-05	1.34994e-05	6.43044e-05	1.36997e-05	8041.56	428.218	155.512	43.0511	205.074	43.6899	-0.00416172	0.00234623	0.938594	0.127507	0.109219	0.0124798	0.910685	0.0725876	3.5785	-6.01513	13.7764	4.18274
BIP_34002096	PUFA%	0.0561511	0.0230381	0.00266207	8.56438e-05	3.29628e-05	2.85706e-05	8.01049e-05	3.28909e-05	8489.64	273.128	105.122	91.1149	255.464	104.893	-0.00344815	0.00237135	0.6762	0.273079	0.0818977	0.00954736	0.76758	0.137446	4.70194	-4.86535	3.93926	-5.62802
CUD_33096046	PUFA%	0.171957	0.0315019	0.000893516	0.000151842	1.92934e-05	1.38075e-05	9.37743e-05	1.75551e-05	2849.53	484.24	61.5289	44.0336	299.057	55.9852	-0.00867587	0.00145307	-0.903974	0.0984896	-0.251231	0.019407	0.119006	0.077329	2.40505	-7.11803	2.55505	-6.96804
INS_35835914	PUFA%	0.0426815	0.00786029	0.00519786	0.000903682	9.32256e-11	1.17289e-10	0.000113068	1.48838e-05	16576.6	2881.95	0.000297307	0.000374049	360.586	47.4662	-0.0515943	0.00144939	-0.999999	5.06782e-07	-0.147065	0.0139393	0.000294691	0.000149915	-1.99452	-11.4686	-1.98512	-11.4592
INS_ukb-b-3957	PUFA%	0.0718043	0.00982695	0.00292976	0.000167933	1.00909e-10	1.21136e-10	0.000113068	1.48838e-05	9343.35	535.558	0.000321809	0.000386318	360.586	47.4663	-0.0575266	0.00123882	-0.999999	1.40847e-06	-0.192568	0.0135536	0.000245699	0.00026143	-1.99739	-11.5653	-1.9921	-11.56
MDD_29700475	PUFA%	0.0321817	0.00609664	0.00694408	0.00105617	3.43029e-10	3.44074e-10	0.000113067	1.48837e-05	22145.5	3368.24	0.00109396	0.00109729	360.585	47.4659	-0.0206883	0.00148727	-0.999998	3.33121e-06	-0.12733	0.0122721	0.000460752	0.000435608	-1.98627	-11.5851	-1.98286	-11.5817
MDD_30718901	PUFA%	0.0572139	0.00694696	0.00372724	0.000174993	1.81587e-10	2.9144e-10	0.000113068	1.48839e-05	11886.6	558.072	0.000579101	0.000929436	360.585	47.4664	-0.0355836	0.00157117	-0.999999	9.57388e-07	-0.171304	0.0108355	0.000377273	0.000227354	-1.99128	-11.5082	-1.97881	-11.4957
MooD_ukb-d-KRA_PSY_MOOD	PUFA%	0.0535279	0.0478951	0.00870288	0.00701712	2.62978e-06	5.18419e-06	0.000110438	1.81969e-05	27754.5	22378.4	8.38666	16.533	352.199	58.0321	-0.00442083	0.00206612	-0.987044	0.0371882	-0.144963	0.0614937	0.0231093	0.046324	-0.445873	-10.0277	-0.0444531	-9.62627
NE_33753719	PUFA%	0.0587349	0.00641394	0.00349475	0.000107373	3.89995e-06	5.01242e-06	0.000109168	1.24113e-05	11145.2	342.426	12.4374	15.9852	348.149	39.5812	-0.0137318	0.00192636	-0.964767	0.0450814	-0.164649	0.00709926	0.0619328	0.0584627	1.15274	-8.3304	0.722928	-8.76021
PTSD_31594949	PUFA%	0.0983645	0.0409045	0.00511446	0.0137555	1.59193e-05	1.89092e-05	9.71483e-05	1.86494e-05	16310.6	43867.9	50.7686	60.3037	309.817	59.4751	-0.0212582	0.00200173	-0.937001	0.0834054	-0.18834	0.0421206	0.0824933	0.0797021	1.18349	-8.43259	1.99819	-7.6179
SCZ_25056061	PUFA%	0.0464094	0.00448288	0.00332161	0.000117307	3.15598e-05	1.32414e-05	8.15079e-05	7.48964e-06	10593	374.104	100.648	42.2285	259.938	23.8853	-0.00424628	0.00205401	0.977294	0.0513479	0.128577	0.00943261	0.948079	0.0449298	2.52367	-7.06964	19.6221	10.0288
ADHD_30478444	Omega-6%	0.0958835	0.0138121	0.00174711	0.000162609	2.59672e-10	3.71678e-10	9.16573e-05	8.44768e-06	5571.75	518.579	0.000828123	0.00118532	292.306	26.9407	-0.0241831	0.00153942	-0.999997	3.95654e-06	-0.223851	0.0173604	0.000620921	0.000452482	-1.98542	-11.3289	-1.98331	-11.3268
ALZ_30617256	Omega-6%	0.161047	0.0343014	2.43988e-06	1.574e-06	8.34233e-05	8.17188e-06	8.23427e-06	1.88417e-06	7.78106	5.01968	266.047	26.0611	26.26	6.00883	-0.0060763	0.00196362	-0.565661	0.166741	-0.142056	0.0237971	0.301096	0.0768886	24.3765	14.748	15.0654	5.43689
ALZ_34493870	Omega-6%	0.208641	0.05419	6.67932e-06	3.207e-06	8.02367e-05	8.69947e-06	1.14208e-05	2.98584e-06	21.3011	10.2275	255.884	27.7436	36.4224	9.52218	-0.00448258	0.00205752	-0.292087	0.144307	-0.0742478	0.0168987	0.403799	0.052661	50.939	41.3374	25.6671	16.0655
AN_31308545	Omega-6%	0.0719047	0.00688175	0.00229602	0.00014695	2.82742e-06	4.40927e-06	8.88302e-05	8.20079e-06	7322.26	468.64	9.01697	14.0617	283.29	26.1533	0.0120187	0.00200014	0.998132	0.00430402	0.189752	0.0108747	0.98901	0.0160766	-0.760335	-10.1634	3.46389	-5.93914
ASD_30804558	Omega-6%	0.0361195	0.00937356	0.00429393	0.000670995	1.31338e-05	1.29153e-05	7.85238e-05	1.52256e-05	13693.9	2139.88	41.8851	41.1885	250.422	48.5562	0.00231657	0.00170188	-0.764733	0.166885	-0.0926761	0.0158085	0.203299	0.0974753	3.22524	-6.30511	4.35711	-5.17323
AUDIT_C_30336701	Omega-6%	0.0638481	0.0121009	0.00228782	0.000208959	1.3279e-05	1.49525e-05	7.83785e-05	1.54743e-05	7296.11	666.396	42.3484	47.6854	249.958	49.3493	-0.0148353	0.00156944	0.379737	0.0884882	0.0620254	0.0103432	0.624635	0.03099	6.00463	-3.62676	2.42711	-7.20428
AUDIT_P_30336701	Omega-6%	0.0767856	0.0184384	0.0020264	0.000455303	1.05522e-05	1.18992e-05	8.11053e-05	1.18664e-05	6462.43	1452.02	33.6523	37.9481	258.654	37.8432	-0.0241201	0.00159778	-0.54401	0.17451	-0.0981864	0.0189457	0.307261	0.0863993	6.01317	-3.61822	4.02502	-5.60638
AUDIT_T_30336701	Omega-6%	0.0741683	0.0192199	0.0019464	0.000131389	1.3441e-05	1.66284e-05	7.82166e-05	2.01691e-05	6207.31	419.014	42.8648	53.03	249.442	64.3215	-0.018969	0.00168054	0.181295	0.145021	0.0278161	0.0117046	0.559538	0.0524158	7.91221	-1.71919	1.43604	-8.19535
BIP_31043756	Omega-6%	0.0409389	0.0161457	0.00253097	0.000127206	3.67598e-05	2.11058e-05	5.48977e-05	2.21571e-05	8071.56	405.676	117.231	67.3089	175.075	70.6615	-0.00396906	0.00222301	0.816936	0.23169	0.0824788	0.0144864	0.83729	0.11888	2.41317	-7.18046	4.5083	-5.08533
BIP_34002096	Omega-6%	0.0407326	0.016024	0.00268424	6.99889e-05	3.37275e-05	2.37309e-05	5.793e-05	2.33322e-05	8560.36	223.203	107.561	75.6805	184.746	74.4092	-0.00429248	0.00196839	0.656105	0.255493	0.0648186	0.00913832	0.749705	0.120335	4.20315	-5.36413	3.09035	-6.47693
CUD_33096046	Omega-6%	0.136739	0.034918	0.000914982	0.000158042	1.93492e-05	1.45206e-05	7.23083e-05	1.51719e-05	2917.98	504.013	61.7069	46.3079	230.6	48.3851	-0.00866704	0.00129545	-0.750583	0.139553	-0.175883	0.0184781	0.216633	0.081676	3.77104	-5.75204	2.72535	-6.79774
INS_35835914	Omega-6%	0.0348792	0.0067362	0.00521927	0.000905919	7.49196e-11	7.26373e-11	9.16575e-05	8.4479e-06	16644.9	2889.08	0.000238927	0.000231649	292.306	26.9413	-0.0464259	0.00146872	-0.999998	2.01228e-06	-0.132662	0.0127183	0.000441722	0.000346694	-1.98968	-11.4638	-1.99063	-11.4647
INS_ukb-b-3957	Omega-6%	0.0585822	0.00567111	0.00295117	0.000166077	5.04798e-11	6.49376e-11	9.16575e-05	8.44792e-06	9411.63	529.638	0.000160986	0.000207094	292.307	26.9414	-0.059631	0.000964581	-0.999999	7.90837e-07	-0.173519	0.00865116	0.000330409	0.000207769	-1.99281	-11.5607	-1.98941	-11.5573
MDD_29700475	Omega-6%	0.0262645	0.00494077	0.00696549	0.00105887	4.86599e-10	9.59481e-10	9.16571e-05	8.44763e-06	22213.7	3376.85	0.00155182	0.0030599	292.305	26.9405	-0.0127154	0.00139051	-0.999996	5.11612e-06	-0.114861	0.0109595	0.000734347	0.0005027	-1.96688	-11.5657	-1.95054	-11.5494
MDD_30718901	Omega-6%	0.0467046	0.00458833	0.00374866	0.000178103	1.37043e-10	1.70864e-10	9.16574e-05	8.44788e-06	11954.9	567.992	0.000437046	0.000544904	292.306	26.9413	-0.0285899	0.00147145	-0.999999	1.21646e-06	-0.154443	0.00797392	0.000392387	0.000251552	-1.98304	-11.5	-1.9832	-11.5001
MooD_ukb-d-KRA_PSY_MOOD	Omega-6%	0.0472001	0.044768	0.00872259	0.00702564	9.37751e-07	3.37712e-06	9.07198e-05	9.52109e-06	27817.4	22405.6	2.9906	10.77	289.316	30.3639	-0.00129172	0.00209103	-0.986008	0.0348336	-0.135632	0.063986	0.0256147	0.0472082	-0.320169	-9.90198	-1.48689	-11.0687
NE_33753719	Omega-6%	0.0469761	0.0047982	0.00351718	0.00010896	4.91412e-06	4.54682e-06	8.67434e-05	8.58548e-06	11216.7	347.485	15.6717	14.5003	276.635	27.3801	-0.00682589	0.00203366	-0.951881	0.0494208	-0.143374	0.00936365	0.0846356	0.052487	1.21694	-8.2662	1.87635	-7.60679
PTSD_31594949	Omega-6%	0.064045	0.0343084	0.00514915	0.0137517	2.92018e-05	1.83842e-05	6.24557e-05	1.76662e-05	16421.3	43855.9	93.128	58.6294	199.179	56.3397	-0.0166614	0.00211409	-0.698115	0.214439	-0.0940667	0.0306608	0.228186	0.120435	2.90414	-6.71195	3.52347	-6.09261
SCZ_25056061	Omega-6%	0.033142	0.00409607	0.00334522	0.000115845	3.37613e-05	9.2793e-06	5.78963e-05	7.34981e-06	10668.3	369.443	107.669	29.5928	184.638	23.4394	-0.00130331	0.00231628	0.945136	0.0556513	0.0979093	0.0114258	0.906143	0.0502337	3.15355	-6.43977	10.7645	1.17116
ADHD_30478444	LA%	0.0517005	0.0193476	0.00179068	0.000165021	2.59243e-11	5.13435e-11	4.8095e-05	1.66563e-05	5710.68	526.27	8.26755e-05	0.00016374	153.381	53.119	-0.0332572	0.00245155	-0.999999	1.10255e-06	-0.160219	0.0311087	0.000322635	0.000238649	-1.99499	-11.3385	-1.99815	-11.3417
ALZ_30617256	LA%	0.270613	0.0695913	3.05166e-06	1.9395e-06	4.04725e-05	1.57172e-05	7.62248e-06	1.82409e-06	9.7321	6.1853	129.072	50.1238	24.309	5.81723	-0.00510181	0.00180057	-0.548036	0.138421	-0.181557	0.0276713	0.312149	0.054701	37.9211	28.2926	17.1512	7.52267
ALZ_34493870	LA%	0.378876	0.0879636	5.9477e-06	3.16644e-06	3.59426e-05	1.53169e-05	1.21525e-05	2.93664e-06	18.9679	10.0981	114.625	48.8474	38.7556	9.36529	-0.00463907	0.00191197	-0.193175	0.0590972	-0.0786657	0.0183429	0.437987	0.0194081	70.4073	60.8057	33.5414	23.9398
AN_31308545	LA%	0.0396254	0.0136625	0.00233675	0.000149837	8.75192e-11	1.47394e-10	4.80949e-05	1.66563e-05	7452.17	477.849	0.000279109	0.000470056	153.38	53.1188	0.0154523	0.00186533	0.999999	1.01275e-06	0.140147	0.0249321	0.999614	0.000234829	-1.99792	-11.4009	-1.99567	-11.3987
ASD_30804558	LA%	0.0147058	0.00798229	0.00434096	0.000671904	1.65934e-05	1.68467e-05	3.15016e-05	1.54705e-05	13843.8	2142.78	52.9184	53.7262	100.462	49.3373	0.00165821	0.0014905	-0.446509	0.322812	-0.0289826	0.0167635	0.339062	0.127358	10.2836	0.753268	7.12056	-2.40978
AUDIT_C_30336701	LA%	0.0340407	0.0121059	0.00232501	0.000210458	6.90873e-06	1.38057e-05	4.11863e-05	1.57186e-05	7414.72	671.176	22.0327	44.0279	131.348	50.1285	-0.0222008	0.00151343	0.326282	0.169516	0.0367371	0.0117692	0.609815	0.0694237	8.09278	-1.53862	4.12915	-5.50225
AUDIT_P_30336701	LA%	0.0425005	0.0122264	0.0020623	0.000447822	2.88779e-06	3.68043e-06	4.52072e-05	1.49025e-05	6576.92	1428.16	9.20949	11.7373	144.171	47.5259	-0.0360536	0.00147474	-0.898648	0.146425	-0.125177	0.017141	0.100149	0.108167	2.49468	-7.13671	2.77952	-6.85188
AUDIT_T_30336701	LA%	0.041061	0.0147698	0.00198189	0.000127658	5.36509e-06	6.80793e-06	4.27299e-05	1.61577e-05	6320.48	407.118	17.1099	21.7113	136.271	51.5287	-0.0282852	0.00162986	-0.0224458	0.100129	-0.00312463	0.0122601	0.492824	0.0320545	18.201	8.56961	3.9409	-5.6905
BIP_31043756	LA%	0.0304662	0.0110001	0.00254581	0.00013173	8.03462e-06	6.97948e-06	4.00604e-05	1.43897e-05	8118.87	420.103	25.6233	22.2584	127.757	45.8903	-0.00142437	0.00209822	0.654281	0.209881	0.069672	0.0157403	0.743059	0.102542	12.0587	2.46512	5.45134	-4.14229
BIP_34002096	LA%	0.0273258	0.0132805	0.00270404	8.03019e-05	9.96435e-06	9.92351e-06	3.81307e-05	1.83369e-05	8623.5	256.092	31.7775	31.6472	121.603	58.4784	-4.9737e-05	0.00187015	0.320409	0.212781	0.026989	0.0127389	0.607963	0.0779647	17.0695	7.50222	5.84512	-3.72217
CUD_33096046	LA%	0.0902871	0.0262886	0.000941074	0.000156051	1.87943e-06	3.47676e-06	4.62156e-05	1.42371e-05	3001.2	497.666	5.99373	11.0878	147.387	45.4037	-0.0105931	0.00146762	-0.967546	0.0470696	-0.204436	0.0278921	0.0523857	0.0628198	2.14167	-7.38142	1.29432	-8.22877
INS_35835914	LA%	0.0180981	0.00558854	0.00526284	0.000901736	8.73555e-11	1.12719e-10	4.80949e-05	1.66563e-05	16783.8	2875.74	0.000278587	0.000359475	153.38	53.119	-0.054704	0.00126649	-0.999998	1.73797e-06	-0.0943628	0.0153396	0.000581679	0.00028579	-1.98807	-11.4622	-1.99413	-11.4682
INS_ukb-b-3957	LA%	0.0312239	0.0110134	0.00299473	0.000170398	7.17896e-11	7.19959e-11	4.8095e-05	1.66563e-05	9550.56	543.42	0.000228945	0.000229603	153.38	53.119	-0.0677184	0.00187346	-0.999999	7.26751e-07	-0.124068	0.0223274	0.000261461	0.000182771	-1.99817	-11.5661	-1.99371	-11.5616
MDD_29700475	LA%	0.0137128	0.00474971	0.00700905	0.00105385	1.24109e-10	1.5507e-10	4.80949e-05	1.66563e-05	22352.7	3360.85	0.000395799	0.000494535	153.38	53.1188	-0.0153936	0.00199404	-0.999998	2.13397e-06	-0.0818513	0.014486	0.000463382	0.000357016	-1.99652	-11.5954	-1.9937	-11.5926
MDD_30718901	LA%	0.0247469	0.00847159	0.00379222	0.000178577	6.45283e-11	8.57163e-11	4.8095e-05	1.66564e-05	12093.8	569.504	0.000205788	0.000273359	153.38	53.1191	-0.0385727	0.00221771	-0.999999	1.51546e-06	-0.110336	0.0193164	0.00040868	0.000286568	-1.99292	-11.5098	-1.99581	-11.5127
MooD_ukb-d-KRA_PSY_MOOD	LA%	0.022905	0.0213966	0.00876526	0.00701915	4.30121e-08	1.81178e-07	4.8052e-05	1.66842e-05	27953.4	22384.9	0.137171	0.577797	153.243	53.2079	-0.00139048	0.00143263	-0.994301	0.0244822	-0.0966565	0.0449369	0.0098477	0.0328613	-1.33988	-10.9217	-1.69043	-11.2722
NE_33753719	LA%	0.0230856	0.00696768	0.00356182	0.000111634	5.99293e-06	8.67197e-06	4.21021e-05	1.25658e-05	11359.1	356.014	19.1122	27.6559	134.268	40.0737	-0.0124452	0.00242162	-0.935354	0.0836872	-0.0936507	0.0122091	0.0901595	0.0733012	2.44732	-7.03582	3.0339	-6.44924
PTSD_31594949	LA%	0.0515497	0.0320757	0.00516572	0.0137565	2.20706e-06	5.90925e-06	4.5888e-05	1.57762e-05	16474.1	43871	7.03857	18.8453	146.342	50.3121	-0.0142666	0.00186746	-0.968331	0.0721144	-0.143294	0.0441592	0.0436415	0.0688393	0.315655	-9.30043	-0.416801	-10.0329
SCZ_25056061	LA%	0.0221897	0.00706364	0.00336482	0.000117251	9.79995e-06	1.22081e-05	3.82951e-05	1.22382e-05	10730.8	373.926	31.2532	38.9332	122.127	39.0292	-0.0014643	0.00274735	0.755613	0.197437	0.0689123	0.0143753	0.792442	0.101516	8.75862	-0.834692	5.80584	-3.78747
ADHD_30478444	Omega-6:Omega-3	0.0144968	0.00266096	0.00182545	0.000157473	8.11412e-11	1.2546e-10	1.33204e-05	2.05426e-06	5821.58	502.2	0.000258769	0.000400105	42.4802	6.55128	0.0106982	0.00141804	0.999985	2.45142e-05	0.0850907	0.00789905	0.998605	0.00106822	-1.89642	-11.2399	-1.96627	-11.3098
ALZ_30617256	Omega-6:Omega-3	0.134015	0.0692092	9.04376e-06	1.60382e-06	1.169e-05	1.92879e-06	1.63039e-06	8.72152e-07	28.8416	5.11475	37.2809	6.15113	5.19949	2.78139	0.000558695	0.00181443	0.00216226	0.304629	0.00205493	0.0247082	0.49996	0.102056	26.1955	16.567	103.94	94.3116
ALZ_34493870	Omega-6:Omega-3	0.165109	0.0627918	1.54769e-05	2.20802e-06	1.06971e-05	1.99058e-06	2.62329e-06	1.12046e-06	49.3576	7.04162	34.1144	6.34818	8.36598	3.57327	-0.00105913	0.00224535	-0.324273	0.177723	-0.0487156	0.0207564	0.392069	0.0645336	24.7302	15.1286	135.495	125.894
AN_31308545	Omega-6:Omega-3	0.0110739	0.00177526	0.0023716	0.000147915	7.19308e-08	3.12901e-07	1.32485e-05	2.09384e-06	7563.3	471.718	0.229396	0.997879	42.251	6.67751	-0.00769203	0.00159377	-0.999442	0.00238107	-0.0741395	0.00637783	0.00360679	0.0100163	-1.72673	-11.1298	-1.48865	-10.8917
ASD_30804558	Omega-6:Omega-3	0.0040242	0.00222241	0.00436401	0.000669761	4.87127e-06	3.6867e-06	8.44916e-06	4.22142e-06	13917.3	2135.94	15.5351	11.7573	26.9454	13.4626	0.00443374	0.00175419	-0.0267734	0.381375	8.53731e-05	0.0160217	0.491789	0.131475	12.2365	2.70614	8.31184	-1.21851
AUDIT_C_30336701	Omega-6:Omega-3	0.0112705	0.00185018	0.00235287	0.000213893	5.72144e-11	6.47192e-11	1.33204e-05	2.05432e-06	7503.59	682.131	0.000182463	0.000206397	42.4802	6.55148	-0.0358037	0.00117807	-0.999994	6.40546e-06	-0.0750067	0.0064779	0.000916761	0.000566279	-1.99439	-11.6258	-1.9941	-11.6255
AUDIT_P_30336701	Omega-6:Omega-3	0.0115312	0.00341233	0.00209585	0.000453844	1.66165e-06	2.6555e-06	1.16588e-05	2.67345e-06	6683.91	1447.36	5.29918	8.46868	37.1812	8.52595	-0.0148237	0.00158734	-0.852381	0.282201	-0.0635404	0.0204311	0.121265	0.1422	4.38047	-5.25092	5.20878	-4.42261
AUDIT_T_30336701	Omega-6:Omega-3	0.0131255	0.00210074	0.0020113	0.00013005	1.02603e-10	1.47079e-10	1.33203e-05	2.05431e-06	6414.27	414.746	0.000327211	0.000469054	42.4801	6.55142	-0.0345988	0.00115587	-0.999995	6.01493e-06	-0.0809953	0.00684715	0.000856455	0.000541976	-1.99507	-11.6265	-1.95468	-11.5861
BIP_31043756	Omega-6:Omega-3	0.00889476	0.00179452	0.00257433	0.000129666	1.78203e-06	2.17531e-06	1.15384e-05	2.32503e-06	8209.83	413.519	5.68312	6.93732	36.7973	7.41481	-0.00413565	0.00239376	-0.70509	0.267126	-0.0433329	0.0159042	0.222282	0.130613	9.24516	-0.348468	6.51181	-3.08181
BIP_34002096	Omega-6:Omega-3	0.00853725	0.00182834	0.00273043	7.62863e-05	1.57665e-06	2.22385e-06	1.17438e-05	2.45836e-06	8707.65	243.286	5.02812	7.09213	37.4523	7.84001	-0.00530918	0.0021247	-0.486406	0.238096	-0.0281083	0.0111715	0.328323	0.0991895	14.1768	4.60956	7.82744	-1.73984
CUD_33096046	Omega-6:Omega-3	0.0274372	0.00618383	0.00097397	0.000158308	9.73102e-11	1.12219e-10	1.33203e-05	2.05427e-06	3106.1	504.862	0.000310333	0.00035788	42.4801	6.55131	-0.000802133	0.00116886	0.999985	2.19886e-05	0.117117	0.0142298	0.998695	0.00111308	-1.99045	-11.5135	-1.92792	-11.451
INS_35835914	Omega-6:Omega-3	0.00409876	0.00113439	0.0053001	0.000906499	2.49132e-06	3.08398e-06	1.08291e-05	2.99285e-06	16902.6	2890.93	7.9451	9.83516	34.5353	9.54454	-0.000801915	0.00195184	0.891238	0.133419	0.0366333	0.0111327	0.880506	0.0943064	6.58927	-2.88481	8.68296	-0.791117
INS_ukb-b-3957	Omega-6:Omega-3	0.00535646	0.00263114	0.00303472	0.000168234	5.20644e-06	4.52173e-06	8.114e-06	3.84254e-06	9678.06	536.517	16.6039	14.4203	25.8765	12.2543	-0.0155201	0.00174604	-0.159593	0.399946	-0.00400685	0.00935555	0.435593	0.159055	10.6935	1.12562	9.85098	0.283083
MDD_29700475	Omega-6:Omega-3	0.00380749	0.000663713	0.00704388	0.00105668	5.49655e-08	2.38867e-07	1.32655e-05	2.01469e-06	22463.7	3369.87	0.175291	0.761773	42.3051	6.42509	0.0104184	0.00177717	0.999506	0.0020939	0.0434124	0.00395295	0.996488	0.00937225	-1.1495	-10.7484	-0.911259	-10.5101
MDD_30718901	Omega-6:Omega-3	0.00626286	0.00126138	0.00382823	0.000177153	1.23923e-06	1.77907e-06	1.20812e-05	2.52314e-06	12208.7	564.96	3.95206	5.67367	38.5284	8.04658	0.00587755	0.00223804	0.853528	0.1237	0.0452863	0.00904874	0.851923	0.0953831	9.00572	-0.511201	4.93914	-4.57777
MooD_ukb-d-KRA_PSY_MOOD	Omega-6:Omega-3	0.00666078	0.00738176	0.00880214	0.00702877	2.14535e-06	3.13905e-06	1.11751e-05	4.09405e-06	28071	22415.6	6.84176	10.0108	35.6387	13.0564	0.00622053	0.00144312	0.546012	0.464457	0.0224977	0.0206876	0.7397	0.21283	6.7563	-2.82551	4.87012	-4.7117
NE_33753719	Omega-6:Omega-3	0.00519031	0.00182889	0.00359449	0.000106809	3.88321e-06	3.55478e-06	9.43723e-06	3.39934e-06	11463.2	340.626	12.384	11.3366	30.0964	10.8409	0.0140099	0.00303834	0.482503	0.345709	0.0227311	0.0144899	0.675371	0.134601	11.1319	1.64879	7.11917	-2.36397
PTSD_31594949	Omega-6:Omega-3	0.0153515	0.00884936	0.00519829	0.0137546	2.74694e-10	5.76591e-10	1.33202e-05	2.0543e-06	16578	43865	0.000876032	0.00183881	42.4795	6.55142	0.0104983	0.00155006	0.999994	5.76412e-06	0.0838016	0.02706	0.999088	0.000576498	-1.98693	-11.603	-1.98352	-11.5996
SCZ_25056061	Omega-6:Omega-3	0.00710103	0.00123096	0.003391	0.000116863	1.20454e-06	1.53852e-06	1.21159e-05	2.03762e-06	10814.3	372.689	3.84141	4.90653	38.639	6.4982	0.00495023	0.00271943	-0.860104	0.175822	-0.0493008	0.0127769	0.130022	0.115687	4.92044	-4.67287	5.12863	-4.46469
ADHD_30478444	Omega-3%	0.0113636	0.00191929	0.00182835	0.00015746	1.30585e-11	1.45034e-11	1.04237e-05	1.40165e-06	5830.81	502.16	4.16452e-05	4.6253e-05	33.2423	4.47002	-0.0253765	0.001349	-0.999996	3.87281e-06	-0.0753404	0.00624536	0.000721302	0.000475833	-1.99766	-11.3412	-1.99702	-11.3405
ALZ_30617256	Omega-3%	0.103777	0.0514578	9.5727e-06	1.54453e-06	9.32224e-06	1.35744e-06	1.10145e-06	5.64487e-07	30.5285	4.92567	29.7297	4.32903	3.51264	1.80021	-0.00216738	0.00197146	-0.502454	0.241734	-0.0490646	0.0247246	0.323276	0.0959012	8.91545	-0.713057	126.231	116.603
ALZ_34493870	Omega-3%	0.108822	0.052546	1.65571e-05	2.74694e-06	8.88066e-06	1.49604e-06	1.54303e-06	7.46037e-07	52.8026	8.76031	28.3214	4.77104	4.92089	2.3792	0.000166288	0.00216752	0.295741	0.280662	0.0255025	0.0202326	0.602591	0.103737	13.0318	3.43023	111.701	102.1
AN_31308545	Omega-3%	0.00874399	0.0013238	0.00237442	0.00014836	2.94376e-11	4.25647e-11	1.04237e-05	1.40166e-06	7572.31	473.139	9.388e-05	0.000135744	33.2422	4.47005	0.016076	0.00156666	0.999995	1.15377e-05	0.0660778	0.00502998	0.99931	0.000696187	-1.99151	-11.3945	-1.98083	-11.3839
ASD_30804558	Omega-3%	0.00398793	0.00150125	0.004364	0.000669094	1.9673e-06	2.00848e-06	8.45638e-06	2.29406e-06	13917.3	2133.82	6.27396	6.40529	26.9684	7.31603	-0.00388174	0.00146838	-0.881552	0.145056	-0.0354559	0.0119836	0.126701	0.0963633	5.96365	-3.56669	3.847	-5.68335
AUDIT_C_30336701	Omega-3%	0.00881345	0.00124805	0.00235577	0.0002137	3.00482e-11	4.65315e-11	1.04237e-05	1.40165e-06	7512.83	681.516	9.58273e-05	0.000148394	33.2422	4.47004	0.0381277	0.00141253	0.999994	5.73621e-06	0.0663711	0.00462969	0.99909	0.000565966	-1.99613	-11.6275	-1.99422	-11.6256
AUDIT_P_30336701	Omega-3%	0.00890645	0.0028699	0.00209848	0.00045335	1.3949e-06	1.30596e-06	9.02878e-06	2.15789e-06	6692.29	1445.79	4.44851	4.16487	28.7938	6.88175	0.00949706	0.00158355	0.684861	0.277634	0.0411826	0.018116	0.774392	0.142451	7.56741	-2.06399	6.34231	-3.28909
AUDIT_T_30336701	Omega-3%	0.0102766	0.00146575	0.0020142	0.000129857	4.422e-11	9.36491e-11	1.04236e-05	1.40166e-06	6423.51	414.129	0.000141023	0.000298658	33.2422	4.47006	0.0350327	0.00131535	0.999989	1.57721e-05	0.0716892	0.00509039	0.998846	0.00097916	-1.99139	-11.6228	-1.99571	-11.6271
BIP_31043756	Omega-3%	0.00784054	0.00112518	0.0025757	0.000129584	2.59116e-07	6.00656e-07	1.01646e-05	1.45235e-06	8214.22	413.259	0.826351	1.91556	32.416	4.63172	0.00340223	0.00199786	0.965809	0.110443	0.0596485	0.00851811	0.965274	0.0790119	-0.0501325	-9.64376	3.0732	-6.52043
BIP_34002096	Omega-3%	0.00638993	0.00130257	0.00273339	7.60948e-05	1.64086e-06	1.20093e-06	8.78283e-06	1.73362e-06	8717.1	242.675	5.23289	3.8299	28.0095	5.52872	0.00434448	0.00229458	0.896665	0.183188	0.0461951	0.0117959	0.894843	0.108172	4.82227	-4.74501	18.5231	8.95578
CUD_33096046	Omega-3%	0.0214074	0.00419684	0.000976866	0.000157742	6.01436e-11	1.14274e-10	1.04236e-05	1.40165e-06	3115.34	503.057	0.000191805	0.000364433	33.2422	4.47001	-0.00517153	0.00119743	-0.999995	4.68913e-06	-0.10351	0.0104644	0.00092245	0.000457522	-1.99558	-11.5187	-1.97596	-11.4991
INS_35835914	Omega-3%	0.0040278	0.000829873	0.00530051	0.000907328	4.74049e-10	1.66142e-09	1.04232e-05	1.40151e-06	16903.9	2893.58	0.0015118	0.00529846	33.2408	4.46956	-0.0161658	0.00131299	-0.996087	0.0170271	-0.0444935	0.00455239	0.00719472	0.0274159	-1.59784	-11.0719	-1.98317	-11.4572
INS_ukb-b-3957	Omega-3%	0.00683824	0.000950942	0.00303241	0.00016726	5.27813e-09	2.14296e-08	1.04184e-05	1.40148e-06	9670.71	533.41	0.0168326	0.0683416	33.2255	4.46949	-6.62543e-05	0.00125708	-0.998335	0.0071726	-0.0583306	0.00411047	0.00563622	0.0175342	-1.72292	-11.2908	-1.74594	-11.3138
MDD_29700475	Omega-3%	0.00299022	0.00045632	0.00704672	0.0010568	8.44255e-11	7.58216e-11	1.04236e-05	1.40165e-06	22472.8	3370.26	0.000269243	0.000241804	33.2421	4.47003	-0.0184207	0.00172184	-0.999994	8.43218e-06	-0.0385852	0.00292506	0.000865872	0.000660676	-1.98258	-11.5815	-1.99195	-11.5908
MDD_30718901	Omega-3%	0.00541551	0.000685789	0.00382989	0.0001776	3.02609e-11	2.92545e-11	1.04237e-05	1.40166e-06	12214	566.387	9.65054e-05	9.3296e-05	33.2422	4.47006	-0.0196943	0.00161854	-0.999995	7.37263e-06	-0.0520027	0.00330378	0.000771639	0.000604659	-1.98139	-11.4983	-1.99614	-11.5131
MooD_ukb-d-KRA_PSY_MOOD	Omega-3%	0.00559172	0.00542016	0.00880303	0.00702871	1.35291e-07	4.18041e-07	1.02884e-05	1.54144e-06	28073.9	22415.4	0.43146	1.33318	32.8109	4.91584	-0.00765754	0.00132267	-0.987986	0.0482243	-0.0457011	0.0220688	0.0171246	0.0472227	-1.21094	-10.7928	-0.908262	-10.4901
NE_33753719	Omega-3%	0.00573442	0.000805887	0.00359357	0.000108786	7.15287e-08	1.67108e-07	1.03522e-05	1.41095e-06	11460.3	346.93	0.228113	0.532927	33.0142	4.49968	-0.0193583	0.00189497	-0.989783	0.0277569	-0.0527357	0.0035461	0.0189974	0.0417111	0.123846	-9.35929	-0.445408	-9.92854
PTSD_31594949	Omega-3%	0.0121809	0.00705844	0.00520119	0.0137545	5.76065e-11	7.56524e-11	1.04236e-05	1.40168e-06	16587.2	43864.8	0.000183714	0.000241264	33.2422	4.47011	-0.0179228	0.00145703	-0.999992	1.91114e-05	-0.0744624	0.0244082	0.00101943	0.000822783	-1.96232	-11.5784	-1.98788	-11.604
SCZ_25056061	Omega-3%	0.0061105	0.000847206	0.0033927	0.000116894	8.18452e-09	3.47206e-08	1.04155e-05	1.40179e-06	10819.7	372.789	0.0261014	0.110728	33.2162	4.47046	-0.00394384	0.00189352	0.999953	0.0001117	0.0552036	0.0038239	0.997968	0.00230542	-1.96164	-11.555	-1.38491	-10.9782
ADHD_30478444	DHA%	0.0254266	0.00828195	0.0018154	0.000159796	2.99811e-11	5.11092e-11	2.33757e-05	7.00299e-06	5789.51	509.609	9.56134e-05	0.000162993	74.5478	22.3333	-0.0389475	0.00124023	-0.999999	1.27143e-06	-0.112107	0.0180826	0.00036182	0.000247755	-1.99818	-11.3417	-1.99509	-11.3386
ALZ_30617256	DHA%	0.19283	0.0761073	7.32179e-06	2.2223e-06	2.00234e-05	6.10705e-06	3.35236e-06	1.68105e-06	23.35	7.08716	63.8568	19.4761	10.6911	5.36105	-0.00386258	0.00218847	-0.664922	0.215873	-0.12499	0.0281694	0.253049	0.100821	12.9337	3.30515	62.6749	53.0464
ALZ_34493870	DHA%	0.136231	0.0824369	1.52165e-05	2.9559e-06	2.0492e-05	6.36546e-06	2.88368e-06	1.87278e-06	48.5271	9.42672	65.3515	20.3002	9.1964	5.97252	0.00136963	0.0020581	-0.441987	0.274083	-0.0449828	0.0210577	0.344757	0.104414	13.5947	3.99312	128.189	118.587
AN_31308545	DHA%	0.0194038	0.00562534	0.00236147	0.000147151	2.79899e-11	5.91768e-11	2.33757e-05	7.00304e-06	7531	469.282	8.9263e-05	0.000188722	74.5478	22.3335	0.0236777	0.00154921	0.999997	3.31732e-06	0.0980429	0.0138801	0.99937	0.000425987	-1.9941	-11.3971	-1.99662	-11.3996
ASD_30804558	DHA%	0.0110163	0.00423724	0.00434908	0.000670784	1.89792e-10	2.49515e-10	2.33755e-05	7.00301e-06	13869.7	2139.21	0.000605268	0.000795733	74.5473	22.3334	-0.00477325	0.0011335	-0.999994	1.02731e-05	-0.0732254	0.0134599	0.000892698	0.000710244	-1.99313	-11.5235	-1.96839	-11.4987
AUDIT_C_30336701	DHA%	0.0196119	0.00555361	0.00234282	0.000212941	6.24243e-11	7.88753e-11	2.33757e-05	7.003e-06	7471.52	679.095	0.000199078	0.000251542	74.5477	22.3334	0.0513871	0.00141024	0.999994	1.46104e-05	0.0985666	0.0139794	0.999263	0.000818064	-1.99255	-11.6239	-1.99481	-11.6262
AUDIT_P_30336701	DHA%	0.0191217	0.00532168	0.00208783	0.000452949	3.69544e-06	4.02785e-06	1.96803e-05	4.43397e-06	6658.32	1444.51	11.7852	12.8453	62.7627	14.1404	0.00956108	0.00122707	0.947256	0.0564317	0.0854041	0.0127005	0.917876	0.0644411	5.52388	-4.10751	8.2515	-1.3799
AUDIT_T_30336701	DHA%	0.0228536	0.00652595	0.00200124	0.00012946	3.36912e-11	2.77565e-11	2.33757e-05	7.00303e-06	6382.2	412.864	0.000107445	8.85186e-05	74.5478	22.3335	0.0468867	0.00140578	0.999999	1.8346e-06	0.106478	0.0152438	0.99955	0.000313535	-1.99729	-11.6287	-1.99861	-11.63
BIP_31043756	DHA%	0.0177236	0.00508854	0.00256282	0.00013053	3.25765e-07	1.41943e-06	2.305e-05	6.62331e-06	8173.12	416.274	1.0389	4.52671	73.509	21.1225	0.00354539	0.00226	0.99924	0.00327471	0.0930683	0.013071	0.996214	0.0118348	-1.68862	-11.2823	0.399905	-9.19372
BIP_34002096	DHA%	0.0165361	0.00463232	0.00271929	7.56073e-05	4.95103e-07	2.08001e-06	2.28806e-05	6.54866e-06	8672.14	241.121	1.57894	6.63341	72.969	20.8844	0.00501342	0.00215808	0.999043	0.00365007	0.0896725	0.0123278	0.994845	0.0129566	-0.534103	-10.1014	2.55893	-7.00836
CUD_33096046	DHA%	0.0474229	0.015474	0.000963914	0.000158473	4.66386e-11	8.9851e-11	2.33757e-05	7.00301e-06	3074.04	505.389	0.000148736	0.000286545	74.5477	22.3334	-0.0100582	0.00173596	-0.999996	6.70227e-06	-0.153911	0.0257551	0.000706127	0.000635548	-1.99446	-11.5175	-1.9971	-11.5202
INS_35835914	DHA%	0.00882395	0.00230232	0.00528755	0.000904747	3.85795e-11	3.67632e-11	2.33757e-05	7.00303e-06	16862.6	2885.34	0.000123035	0.000117242	74.5478	22.3335	-0.0387136	0.0015721	-0.999998	2.3888e-06	-0.0660332	0.00851235	0.000456397	0.000360366	-1.99583	-11.4699	-1.9948	-11.4689
INS_ukb-b-3957	DHA%	0.0152913	0.0045114	0.00301945	0.000167892	3.13521e-11	4.10312e-11	2.33757e-05	7.00303e-06	9629.39	535.429	9.99856e-05	0.000130853	74.5478	22.3335	-0.0319901	0.00164005	-0.999999	1.38641e-06	-0.086877	0.0127334	0.000411109	0.000280951	-1.97454	-11.5424	-1.99632	-11.5642
MDD_29700475	DHA%	0.00668323	0.00181657	0.00703377	0.00105545	8.21442e-11	1.16839e-10	2.33756e-05	7.00305e-06	22431.5	3365.96	0.000261967	0.000372615	74.5476	22.3336	-0.0256222	0.00195817	-0.999999	1.3992e-06	-0.0573289	0.00818712	0.000413051	0.000283972	-1.99107	-11.5899	-1.99385	-11.5927
MDD_30718901	DHA%	0.0120525	0.00330761	0.00381694	0.000175254	4.36669e-11	6.46635e-11	2.33757e-05	7.00303e-06	12172.7	558.906	0.000139259	0.00020622	74.5478	22.3335	-0.0353537	0.00158721	-0.999999	2.25127e-06	-0.0771789	0.0104372	0.00040733	0.000354449	-1.99379	-11.5107	-1.99604	-11.513
MooD_ukb-d-KRA_PSY_MOOD	DHA%	0.0129305	0.0137249	0.00878994	0.0070266	3.11895e-10	5.01904e-10	2.33754e-05	7.00298e-06	28032.1	22408.7	0.000994669	0.00160063	74.5469	22.3333	-0.00733709	0.00149418	-0.999972	3.34553e-05	-0.0710748	0.0387794	0.00197569	0.00131643	-1.94667	-11.5285	-1.9727	-11.5545
NE_33753719	DHA%	0.0129078	0.00388441	0.00358055	0.000109868	3.01337e-11	5.62034e-11	2.33757e-05	7.00304e-06	11418.8	350.381	9.60998e-05	0.000179239	74.5478	22.3335	-0.0288349	0.00176113	-0.999998	1.54701e-06	-0.0797655	0.0117088	0.000491366	0.000297647	-1.99641	-11.4795	-1.99674	-11.4799
PTSD_31594949	DHA%	0.0276967	0.0191224	0.00518823	0.0137546	3.46526e-10	7.0722e-10	2.33754e-05	7.00291e-06	16545.9	43865.1	0.00110511	0.00225541	74.5468	22.3331	-0.0239957	0.00165601	-0.999993	1.12961e-05	-0.111225	0.0420433	0.000862469	0.000760887	-1.98634	-11.6024	-1.98184	-11.5979
SCZ_25056061	DHA%	0.0136267	0.00398496	0.00337974	0.000115825	3.30842e-11	6.27179e-11	2.33757e-05	7.00301e-06	10778.4	369.379	0.000105509	0.000200015	74.5478	22.3334	0.00151366	0.00170283	0.999999	2.10728e-06	0.0820277	0.0116438	0.999548	0.000284531	-1.9953	-11.5886	-1.99429	-11.5876
ADHD_30478444	DHA	0.0175208	0.0035834	0.00182265	0.000157596	1.56065e-11	2.90748e-11	1.61249e-05	2.89134e-06	5812.63	502.593	4.9771e-05	9.27229e-05	51.4241	9.22081	-0.0259684	0.001215	-0.999999	2.11394e-06	-0.0935388	0.00957119	0.000400604	0.000341518	-1.99713	-11.3407	-1.97953	-11.323
ALZ_30617256	DHA	0.20635	0.098432	7.86532e-06	2.4601e-06	1.33161e-05	2.26963e-06	2.80883e-06	1.52228e-06	25.0834	7.84555	42.4665	7.23811	8.95768	4.85474	0.00120239	0.00215047	-0.421733	0.287162	-0.0670087	0.0257653	0.348966	0.115957	17.8986	8.27011	78.964	69.3355
ALZ_34493870	DHA	0.175911	0.0742327	1.50277e-05	2.72268e-06	1.30525e-05	2.41333e-06	3.07243e-06	1.5101e-06	47.9252	8.68294	41.6258	7.69639	9.79834	4.81589	0.00523342	0.00175408	0.0639063	0.12568	0.00906973	0.0173462	0.520684	0.040981	31.7143	22.1127	128.02	118.418
AN_31308545	DHA	0.0134748	0.00251792	0.00236872	0.000148191	2.39347e-11	3.79374e-11	1.61249e-05	2.89135e-06	7554.13	472.598	7.63307e-05	0.000120987	51.4241	9.22087	0.0169633	0.00148289	0.999997	3.34844e-06	0.0820085	0.00769894	0.999373	0.000409793	-1.99267	-11.3957	-1.9978	-11.4008
ASD_30804558	DHA	0.00737601	0.0021575	0.00435679	0.000669394	4.548e-07	1.03623e-06	1.56701e-05	2.80572e-06	13894.3	2134.78	1.45041	3.30464	49.9737	8.94777	-0.00411865	0.00122382	-0.980528	0.0501665	-0.0583559	0.00921839	0.0302703	0.0559701	-0.157531	-9.68788	1.36212	-8.16822
AUDIT_C_30336701	DHA	0.0135847	0.00244058	0.00235007	0.000213377	4.09539e-11	4.94162e-11	1.61248e-05	2.89133e-06	7494.64	680.484	0.000130607	0.000157594	51.424	9.22079	0.0615235	0.00110081	0.999998	2.49585e-06	0.0823781	0.00735749	0.99945	0.000369884	-1.9953	-11.6267	-1.99688	-11.6283
AUDIT_P_30336701	DHA	0.0157287	0.00384983	0.00209138	0.000452747	1.02072e-10	1.65017e-10	1.61248e-05	2.89131e-06	6669.66	1443.86	0.00032552	0.000526259	51.4238	9.22072	0.0202907	0.000810295	0.999985	1.83413e-05	0.0883707	0.0109905	0.998557	0.000952552	-1.97718	-11.6086	-1.99163	-11.623
AUDIT_T_30336701	DHA	0.0158381	0.00289582	0.0020085	0.00012967	3.84439e-11	3.54337e-11	1.61249e-05	2.89134e-06	6405.33	413.532	0.000122602	0.000113002	51.424	9.22082	0.0586743	0.00100543	0.999998	1.78728e-06	0.0889853	0.00812282	0.999527	0.000333163	-1.9976	-11.629	-1.9973	-11.6287
BIP_31043756	DHA	0.0118382	0.00229469	0.00257053	0.000130413	7.86166e-07	1.50177e-06	1.53387e-05	2.73211e-06	8197.71	415.902	2.50717	4.78932	48.917	8.71302	0.0035702	0.00204224	0.992082	0.0202735	0.0745095	0.00879881	0.981332	0.0356699	-1.01908	-10.6127	3.24618	-6.34745
BIP_34002096	DHA	0.0102953	0.00175606	0.00272797	7.55855e-05	1.92506e-06	2.05304e-06	1.41998e-05	2.45157e-06	8699.82	241.051	6.13925	6.5474	45.2849	7.81836	0.00721887	0.00231535	0.891942	0.152172	0.0598288	0.0108216	0.890252	0.105667	4.67781	-4.88947	14.262	4.69469
CUD_33096046	DHA	0.0326825	0.00645744	0.000971166	0.000157034	4.78617e-10	1.48088e-09	1.61244e-05	2.89058e-06	3097.16	500.801	0.00152637	0.00472268	51.4226	9.2184	-0.00510967	0.00143578	-0.999991	1.76634e-05	-0.12827	0.0130296	0.000988223	0.000910472	-1.99439	-11.5175	-1.97271	-11.4958
INS_35835914	DHA	0.00617579	0.00126315	0.00529481	0.000906497	9.72202e-11	1.27485e-10	1.61248e-05	2.89131e-06	16885.8	2890.92	0.000310047	0.000406564	51.4238	9.22072	-0.0197761	0.0011884	-0.999996	6.28729e-06	-0.0553667	0.00568773	0.000766408	0.000559853	-1.98566	-11.4597	-1.98904	-11.4631
INS_ukb-b-3957	DHA	0.0105121	0.00206922	0.00302685	0.000168397	1.44861e-07	3.5078e-07	1.598e-05	2.74427e-06	9652.98	537.036	0.46198	1.11868	50.9622	8.75181	-0.00453795	0.00137809	-0.995263	0.015284	-0.07169	0.00690078	0.0132751	0.0281513	-0.229666	-9.79756	0.0464711	-9.52142
MDD_29700475	DHA	0.00469129	0.00123363	0.00704102	0.00105815	1.02484e-10	9.30986e-11	1.61248e-05	2.89135e-06	22454.6	3374.57	0.000326833	0.000296902	51.4238	9.22085	-0.0183394	0.00188644	-0.999985	3.33351e-05	-0.0480824	0.00628927	0.00110928	0.00131452	-1.98765	-11.5865	-1.97918	-11.5781
MDD_30718901	DHA	0.00837661	0.0015259	0.00382419	0.000177936	4.92449e-11	5.75598e-11	1.61248e-05	2.89136e-06	12195.8	567.459	0.000157048	0.000183565	51.424	9.22089	-0.0244948	0.00180018	-0.999997	3.80473e-06	-0.0645859	0.00592774	0.000575697	0.00043497	-1.9924	-11.5093	-1.99316	-11.5101
MooD_ukb-d-KRA_PSY_MOOD	DHA	0.00866012	0.00896645	0.00879733	0.00702869	1.41808e-07	4.86726e-07	1.59831e-05	2.92302e-06	28055.7	22415.3	0.452241	1.55223	50.9719	9.32185	-0.00713924	0.00143697	-0.980275	0.0808833	-0.0556919	0.024534	0.0196945	0.0622061	-1.00266	-10.5845	-1.07296	-10.6548
NE_33753719	DHA	0.00847426	0.00172054	0.00358858	0.000108341	7.86231e-07	1.14816e-06	1.53387e-05	3.10911e-06	11444.4	345.513	2.50738	3.66163	48.9168	9.91532	-0.0209562	0.00237288	-0.937088	0.0793109	-0.0593381	0.00887728	0.0790555	0.0828437	2.88088	-6.60225	2.29189	-7.19125
PTSD_31594949	DHA	0.0187219	0.0117678	0.00519549	0.0137537	1.19746e-10	1.63337e-10	1.61248e-05	2.89136e-06	16569	43862.2	0.000381883	0.000520901	51.4238	9.22087	-0.0167308	0.00135954	-0.999995	7.29605e-06	-0.0921507	0.031518	0.00081087	0.000626584	-1.99502	-11.6111	-1.99244	-11.6085
SCZ_25056061	DHA	0.00941158	0.00173825	0.00338706	0.000117489	7.20042e-08	3.031e-07	1.60529e-05	2.84234e-06	10801.7	374.686	0.22963	0.966622	51.1945	9.06455	-0.00187934	0.0015086	0.999551	0.00190574	0.0682947	0.00632335	0.996821	0.0090046	-1.70012	-11.2934	-1.2849	-10.8782
ADHD_30478444	PUFA	0.0341656	0.00648213	0.00180662	0.000156098	1.68851e-05	6.25594e-06	3.21505e-05	5.99802e-06	5761.52	497.816	53.8485	19.9509	102.532	19.1284	0.00540921	0.00220476	-0.893937	0.0895654	-0.0948375	0.014296	0.133723	0.0656069	0.454235	-8.88928	3.34119	-6.00233
ALZ_30617256	PUFA	0.242693	0.0664468	3.4311e-06	1.9018e-06	4.17926e-05	3.6527e-06	7.24304e-06	2.0183e-06	10.9422	6.06508	133.281	11.6489	23.0989	6.4366	0.00523813	0.00170674	0.0780843	0.0782127	0.021727	0.0194102	0.524992	0.0251839	236.916	227.287	17.3902	7.76173
ALZ_34493870	PUFA	0.282486	0.0519337	8.6512e-06	2.71741e-06	3.95866e-05	3.81071e-06	9.44896e-06	1.58813e-06	27.5897	8.66613	126.246	12.1528	30.1338	5.06473	0.00602612	0.00197182	0.167819	0.0602665	0.0508399	0.0144854	0.55377	0.0194564	150.704	141.103	50.5277	40.9261
AN_31308545	PUFA	0.0320645	0.00990149	0.00234621	0.000152375	1.03991e-05	1.00054e-05	3.86365e-05	1.09316e-05	7482.33	485.941	33.164	31.9084	123.216	34.8622	0.00150675	0.00193561	0.501428	0.211646	0.0510659	0.0129122	0.676598	0.0921286	4.83367	-4.56936	2.37609	-7.02694
ASD_30804558	PUFA	0.0134869	0.00405778	0.00434227	0.000662561	1.88457e-05	1.18909e-05	3.01899e-05	1.1218e-05	13848	2112.99	60.101	37.9214	96.2792	35.7756	-0.0034484	0.00221297	0.75878	0.221424	0.0464034	0.0160118	0.799654	0.114015	1.27246	-8.25788	2.54234	-6.98801
AUDIT_C_30336701	PUFA	0.0359326	0.00706472	0.00232292	0.000211792	5.76215e-06	7.55017e-06	4.32734e-05	8.3572e-06	7408.06	675.428	18.3762	24.0784	138.004	26.6521	0.0255979	0.00170089	0.43461	0.160776	0.0528387	0.0135288	0.649365	0.0760217	7.30115	-2.33025	4.28379	-5.34761
AUDIT_P_30336701	PUFA	0.0407266	0.0130579	0.00206565	0.000455409	7.17969e-06	8.94272e-06	4.18559e-05	1.01268e-05	6587.6	1452.35	22.8969	28.5194	133.483	32.2955	0.00915908	0.00171139	0.568862	0.202995	0.0691053	0.0122063	0.703465	0.0922832	6.99435	-2.63704	0.940225	-8.69117
AUDIT_T_30336701	PUFA	0.0415476	0.0094924	0.00198184	0.000132448	6.25313e-06	7.3662e-06	4.27825e-05	9.05967e-06	6320.31	422.394	19.942	23.4917	136.438	28.8923	0.0243678	0.00173047	0.493328	0.210213	0.0617448	0.0128725	0.676304	0.100883	5.59657	-4.03483	4.23611	-5.39529
BIP_31043756	PUFA	0.03246	0.00582722	0.00254315	0.000128993	6.3147e-06	7.22771e-06	4.27209e-05	7.82411e-06	8110.39	411.372	20.1383	23.05	136.242	24.952	0.000458232	0.00223892	-0.106977	0.142733	-0.0121428	0.0149491	0.465355	0.0466537	8.10493	-1.48869	1.62077	-7.97286
BIP_34002096	PUFA	0.0285181	0.00696744	0.00270231	7.3075e-05	9.17107e-06	1.03144e-05	3.98645e-05	1.0053e-05	8617.97	233.045	29.2476	32.8938	127.133	32.0602	0.00504886	0.00258811	-0.363748	0.227249	-0.0346973	0.0123536	0.371737	0.101147	6.8873	-2.67999	1.48866	-8.07863
CUD_33096046	PUFA	0.0193252	0.017738	0.000977932	0.000160693	3.96774e-05	7.34968e-06	9.35815e-06	8.19081e-06	3118.74	512.467	126.536	23.439	29.8442	26.1215	0.000528708	0.00187391	-0.0744604	0.408236	-0.00424051	0.0141079	0.473286	0.150734	1.60819	-7.9149	4.98005	-4.54304
INS_35835914	PUFA	0.0163615	0.00370836	0.00526824	0.0009061	6.34726e-06	5.36579e-06	4.26883e-05	6.57062e-06	16801	2889.66	20.2422	17.1121	136.138	20.9545	-0.00220841	0.0023391	0.941443	0.0826251	0.0792859	0.0133885	0.91744	0.0736127	0.654915	-8.81916	1.66179	-7.81229
INS_ukb-b-3957	PUFA	0.0254008	0.00450521	0.00300372	0.000168424	9.93003e-06	5.91668e-06	3.91056e-05	6.44877e-06	9579.23	537.123	31.668	18.869	124.712	20.5659	0.00705273	0.00222795	0.841421	0.135906	0.0835816	0.010238	0.836678	0.0841756	2.86496	-6.70294	5.22826	-4.33963
MDD_29700475	PUFA	0.0070206	0.00427364	0.0070323	0.00105403	2.41931e-05	1.46904e-05	2.48425e-05	1.50317e-05	22426.8	3361.43	77.1545	46.8494	79.2257	47.9379	-0.000975807	0.00168838	-0.61741	0.284723	-0.0224058	0.0129056	0.268699	0.122228	1.91534	-7.68353	3.23483	-6.36404
MDD_30718901	PUFA	0.0113939	0.00603428	0.00381827	0.000179968	2.69966e-05	1.22706e-05	2.2039e-05	1.1426e-05	12176.9	573.939	86.0953	39.1325	70.285	36.4388	-0.0112718	0.00240706	0.593338	0.268804	0.0278145	0.0129303	0.72191	0.122413	1.53928	-7.97764	3.78909	-5.72783
MooD_ukb-d-KRA_PSY_MOOD	PUFA	0.023064	0.0220886	0.00876781	0.00702608	3.53348e-06	5.65958e-06	4.55021e-05	6.83393e-06	27961.6	22407	11.2687	18.0491	145.112	21.7942	-0.00618061	0.00175653	0.883963	0.170013	0.0792619	0.0320013	0.898328	0.12162	-0.0758279	-9.65764	-0.190976	-9.77279
NE_33753719	PUFA	0.0260588	0.00199633	0.00355636	0.000108513	1.47407e-06	2.09826e-06	4.75615e-05	3.45701e-06	11341.6	346.062	4.70098	6.69159	151.679	11.0248	-0.0127401	0.0018629	0.993478	0.0113717	0.112424	0.00661999	0.97621	0.0275951	0.460285	-9.02285	5.44992	-4.03322
PTSD_31594949	PUFA	0.0455124	0.0230556	0.00516997	0.0137524	7.39377e-06	6.21563e-06	4.16418e-05	5.97342e-06	16487.6	43857.9	23.5796	19.8224	132.801	19.0499	0.00215379	0.00206184	-0.769316	0.23067	-0.0966944	0.0286225	0.180488	0.135614	0.637085	-8.979	0.863054	-8.75303
SCZ_25056061	PUFA	0.0117814	0.00408093	0.00338288	0.000119344	2.87983e-05	5.85028e-06	2.02373e-05	6.78702e-06	10788.4	380.602	91.8411	18.6572	64.5391	21.6446	0.000297097	0.00179516	-0.794946	0.145962	-0.0382966	0.0112072	0.193944	0.0795723	2.24964	-7.34367	4.96031	-4.633
ADHD_30478444	Omega-6	0.0324352	0.00754731	0.00180807	0.00015367	1.8362e-05	8.05171e-06	3.06989e-05	7.75108e-06	5766.15	490.072	58.5585	25.6778	97.9025	24.7191	0.00776141	0.00232154	-0.81591	0.160027	-0.0805826	0.0152435	0.171881	0.10003	1.40819	-7.93533	5.48814	-3.85538
ALZ_30617256	Omega-6	0.252394	0.0696145	3.19584e-06	2.65095e-06	4.15826e-05	4.1615e-06	7.47831e-06	1.92109e-06	10.1919	8.45418	132.612	13.2715	23.8492	6.12658	0.00491844	0.00201998	0.106516	0.0978614	0.0284028	0.0220168	0.53417	0.0315476	241.609	231.98	16.4722	6.84369
ALZ_34493870	Omega-6	0.310576	0.0859009	7.71183e-06	3.25302e-06	3.86726e-05	4.79234e-06	1.03883e-05	2.83338e-06	24.5939	10.3743	123.331	15.2833	33.1296	9.03599	0.00548399	0.00192239	0.173371	0.0871675	0.053703	0.0154772	0.555749	0.0287246	165.94	156.339	43.6438	34.0422
AN_31308545	Omega-6	0.0269511	0.00959776	0.0023522	0.000149094	1.64107e-05	1.11683e-05	3.26502e-05	1.11981e-05	7501.42	475.477	52.3355	35.6169	104.125	35.7119	-0.000702983	0.0019378	0.389932	0.17991	0.0341888	0.0131995	0.631066	0.0671783	3.65885	-5.74417	2.74325	-6.65977
ASD_30804558	Omega-6	0.0175016	0.00441015	0.00433412	0.000666546	1.07228e-05	9.3171e-06	3.83381e-05	9.97569e-06	13822	2125.69	34.1962	29.7133	122.265	31.8136	-0.00282945	0.00206981	0.697258	0.178828	0.0560518	0.0156205	0.761559	0.0961549	3.25842	-6.27192	3.26064	-6.2697
AUDIT_C_30336701	Omega-6	0.034077	0.00970715	0.00232535	0.000214802	8.21854e-06	1.20575e-05	4.08424e-05	1.14643e-05	7415.82	685.029	26.2099	38.4527	130.251	36.561	0.0188801	0.00162029	0.27037	0.193301	0.0288135	0.0135324	0.590552	0.0717384	9.23339	-0.398005	1.87391	-7.75749
AUDIT_P_30336701	Omega-6	0.0416314	0.0103818	0.00206401	0.000451431	5.56275e-06	8.70593e-06	4.34981e-05	8.46187e-06	6582.37	1439.67	17.7403	27.7642	138.721	26.9859	0.00617457	0.00181648	0.424314	0.200697	0.053346	0.0124692	0.648533	0.0924463	5.33236	-4.29903	2.02364	-7.60776
AUDIT_T_30336701	Omega-6	0.0429295	0.00707857	0.00198037	0.000131643	4.80694e-06	4.17994e-06	4.4254e-05	6.32034e-06	6315.62	419.824	15.3299	13.3303	141.131	20.1563	0.018011	0.00178493	0.269257	0.116799	0.0364534	0.0128386	0.587563	0.0396053	8.85552	-0.775874	3.52695	-6.10445
BIP_31043756	Omega-6	0.0294694	0.00797438	0.00254715	0.000130444	1.03435e-05	9.82198e-06	3.87174e-05	1.01996e-05	8123.16	416	32.9866	31.3234	123.474	32.5277	8.34316e-05	0.00223136	-0.256898	0.211008	-0.0247693	0.014915	0.412527	0.082281	4.03745	-5.55618	2.37377	-7.21986
BIP_34002096	Omega-6	0.0221509	0.00720938	0.00271131	7.78056e-05	1.82024e-05	1.01465e-05	3.08585e-05	9.98788e-06	8646.69	248.131	58.0496	32.3585	98.4113	31.8525	0.00502397	0.00264683	-0.654409	0.250647	-0.0492275	0.0131646	0.251789	0.118503	2.55061	-7.01667	3.41002	-6.15726
CUD_33096046	Omega-6	0.0366344	0.0224461	0.000968321	0.000155728	3.00925e-05	1.19264e-05	1.89684e-05	1.24949e-05	3088.09	496.635	95.9683	38.0346	60.4926	39.8476	0.000267166	0.00190712	0.323389	0.281419	0.0209481	0.0162983	0.614337	0.111164	2.60759	-6.9155	4.49308	-5.03001
INS_35835914	Omega-6	0.0177118	0.00298003	0.00526459	0.000905578	2.71885e-06	3.35397e-06	4.6342e-05	4.32009e-06	16789.4	2887.99	8.67075	10.6962	147.79	13.7773	-0.00199617	0.00215932	0.967222	0.0585033	0.0886752	0.0105616	0.949536	0.0652234	-0.0488727	-9.52295	1.3347	-8.13937
INS_ukb-b-3957	Omega-6	0.0245092	0.00275115	0.00300499	0.000166216	1.12191e-05	4.78608e-06	3.78418e-05	4.3546e-06	9583.26	530.082	35.7792	15.2634	120.682	13.8873	0.00402564	0.00224745	0.925529	0.0919145	0.0903435	0.0105797	0.898577	0.0728707	0.879291	-8.6886	6.73826	-2.82963
MDD_29700475	Omega-6	0.00749939	0.00371696	0.00703119	0.00105798	2.31062e-05	1.28665e-05	2.59547e-05	1.18331e-05	22423.3	3374.03	73.6884	41.0327	82.7725	37.7372	0.00101231	0.00180313	-0.143515	0.411001	-0.0071069	0.0139589	0.446516	0.152599	2.00518	-7.59369	2.57307	-7.02581
MDD_30718901	Omega-6	0.0133996	0.00402823	0.00381441	0.000180565	2.31622e-05	7.74578e-06	2.58987e-05	7.36255e-06	12164.6	575.844	73.867	24.7022	82.5939	23.48	-0.0110842	0.00218587	0.778438	0.172973	0.0447132	0.0116278	0.803571	0.0966049	1.61207	-7.90485	5.39437	-4.12254
MooD_ukb-d-KRA_PSY_MOOD	Omega-6	0.0245831	0.0243357	0.00876651	0.0070269	2.25237e-06	4.84268e-06	4.68085e-05	5.91068e-06	27957.4	22409.6	7.18308	15.4439	149.278	18.8498	-0.00474907	0.00176306	0.912512	0.155165	0.0836534	0.0326313	0.922181	0.113508	-0.150669	-9.73248	-0.527981	-10.1098
NE_33753719	Omega-6	0.0268497	0.00199515	0.00355493	0.000109026	7.01571e-08	3.03322e-07	4.89907e-05	3.23319e-06	11337.1	347.698	0.223739	0.967328	156.237	10.311	-0.00886001	0.00168191	0.999825	0.000704096	0.116471	0.00432794	0.997754	0.00552342	-1.9336	-11.4167	-1.71267	-11.1958
PTSD_31594949	Omega-6	0.0371493	0.0296349	0.00517955	0.0137507	1.69961e-05	1.25361e-05	3.20648e-05	1.28627e-05	16518.2	43852.7	54.2026	39.9791	102.258	41.0206	0.00373233	0.00200961	-0.69358	0.293359	-0.0584468	0.0250193	0.223229	0.140873	1.05114	-8.56495	2.23207	-7.38401
SCZ_25056061	Omega-6	0.0161635	0.00329727	0.00337524	0.000116869	2.11875e-05	4.98341e-06	2.78734e-05	5.6594e-06	10764	372.708	67.5693	15.8927	88.8917	18.0485	0.00141347	0.0018612	-0.833337	0.146387	-0.0560612	0.0118924	0.163211	0.0946775	1.04964	-8.54368	5.04067	-4.55264
ADHD_30478444	LA	0.0437635	0.00521844	0.00179764	0.000155989	6.97988e-06	5.24592e-06	4.11283e-05	4.67089e-06	5732.89	497.467	22.2596	16.7298	131.163	14.896	0.00502372	0.00242329	-0.930021	0.0736391	-0.128718	0.0163591	0.104677	0.0599307	1.55464	-7.78887	2.95512	-6.38839
ALZ_30617256	LA	0.265492	0.0796175	2.88345e-06	2.57339e-06	4.03175e-05	3.89461e-06	7.79069e-06	2.3591e-06	9.19567	8.20684	128.577	12.4204	24.8454	7.52343	0.0032667	0.00184877	0.016649	0.07962	0.00113944	0.020097	0.505343	0.025469	253.32	243.691	15.9786	6.35008
ALZ_34493870	LA	0.319691	0.0833638	7.55039e-06	3.74563e-06	3.75584e-05	4.22683e-06	1.05498e-05	2.76637e-06	24.0791	11.9452	119.778	13.4798	33.6445	8.82228	0.00312395	0.00203553	0.126286	0.0811551	0.0389568	0.0185445	0.540458	0.0261934	187.212	177.611	37.438	27.8364
AN_31308545	LA	0.0325536	0.00785725	0.00234551	0.000150339	8.77784e-06	8.09017e-06	3.93303e-05	8.62353e-06	7480.12	479.449	27.9936	25.8005	125.429	27.5015	-0.00145843	0.00207616	0.611707	0.171528	0.0682085	0.0143431	0.718441	0.0805779	3.29134	-6.11168	0.966677	-8.43635
ASD_30804558	LA	0.0189337	0.00388129	0.00433138	0.000667625	7.03256e-06	6.31089e-06	4.10756e-05	6.89058e-06	13813.3	2129.13	22.4277	20.1262	130.995	21.9749	-0.00206681	0.00180323	0.845419	0.139853	0.0747881	0.011197	0.845328	0.0949926	1.0323	-8.49804	1.81893	-7.71142
AUDIT_C_30336701	LA	0.0365474	0.00634441	0.00232256	0.000215902	4.47702e-06	4.84421e-06	4.36311e-05	5.90552e-06	7406.92	688.536	14.2777	15.4488	139.145	18.8334	0.00768233	0.00178085	0.0208026	0.108242	0.0025321	0.013944	0.506681	0.0346354	8.64028	-0.991118	2.92932	-6.70207
AUDIT_P_30336701	LA	0.0318324	0.0158237	0.00207422	0.000450753	1.48199e-05	1.4416e-05	3.32882e-05	1.5282e-05	6614.93	1437.5	47.2625	45.9743	106.16	48.736	-0.00500642	0.0019039	0.193987	0.287311	0.00921687	0.0126033	0.568529	0.105991	3.56842	-6.06298	3.30683	-6.32457
AUDIT_T_30336701	LA	0.0402952	0.00872125	0.00198305	0.000130833	6.53293e-06	7.42162e-06	4.15752e-05	8.81576e-06	6324.16	417.242	20.8343	23.6684	132.588	28.1145	0.00529158	0.0018677	0.0326678	0.101102	0.00381551	0.0130303	0.510487	0.0323645	10.0244	0.39302	3.18015	-6.45124
BIP_31043756	LA	0.0332307	0.00390389	0.00254221	0.000129952	4.45185e-06	4.67863e-06	4.36563e-05	4.63449e-06	8107.41	414.433	14.1975	14.9207	139.225	14.7799	0.00127695	0.00202717	-0.159142	0.109834	-0.0198933	0.0139065	0.448784	0.0356629	7.88732	-1.70631	1.40526	-8.18837
BIP_34002096	LA	0.0272224	0.00624137	0.00270419	7.50563e-05	1.0125e-05	9.99977e-06	3.79832e-05	8.7566e-06	8623.97	239.363	32.2897	31.8904	121.133	27.9258	0.00619722	0.00267688	-0.525035	0.230792	-0.0506574	0.0141217	0.310156	0.107074	5.76305	-3.80424	2.28759	-7.27969
CUD_33096046	LA	0.0267201	0.0189532	0.000973537	0.000156683	3.43554e-05	1.10534e-05	1.37527e-05	1.00011e-05	3104.72	499.68	109.563	35.2505	43.8591	31.8947	-0.00152448	0.00199588	-0.337052	0.317118	-0.0201962	0.018953	0.381877	0.117061	2.37916	-7.14393	4.78714	-4.73595
INS_35835914	LA	0.0148108	0.00283807	0.00527181	0.000903871	8.99104e-06	7.04738e-06	3.91171e-05	6.8787e-06	16812.4	2882.55	28.6735	22.4749	124.749	21.937	-0.0101623	0.00252893	0.767669	0.205852	0.0585255	0.0150798	0.806512	0.115758	1.73812	-7.73596	2.21882	-7.25526
INS_ukb-b-3957	LA	0.0244614	0.00652121	0.00300506	0.000166126	1.03392e-05	9.64137e-06	3.7769e-05	1.01536e-05	9583.49	529.797	32.9729	30.7475	120.45	32.3809	-0.0058863	0.00224593	0.600697	0.221597	0.0542875	0.0108172	0.718935	0.101445	4.13989	-5.428	1.95802	-7.60988
MDD_29700475	LA	0.0106556	0.00277859	0.00701976	0.00105529	1.07224e-05	9.42858e-06	3.73858e-05	9.03824e-06	22386.8	3365.44	34.1949	30.0689	119.228	28.824	0.00147059	0.0018705	-0.603755	0.242525	-0.0369232	0.0140091	0.27426	0.117748	2.1063	-7.49257	1.92906	-7.66982
MDD_30718901	LA	0.00733671	0.00415754	0.00382609	0.000178411	3.38859e-05	8.88826e-06	1.42223e-05	8.09748e-06	12201.8	568.972	108.066	28.3457	45.3564	25.8238	-0.0132541	0.00201426	0.467334	0.367035	0.013984	0.0113626	0.673286	0.145468	2.31928	-7.19764	5.81083	-3.70609
MooD_ukb-d-KRA_PSY_MOOD	LA	0.0238919	0.0232568	0.0087681	0.00702815	2.8995e-06	4.34097e-06	4.52086e-05	5.57157e-06	27962.5	22413.6	9.24685	13.8439	144.176	17.7684	-0.00365271	0.00189102	0.835884	0.233464	0.0735922	0.0325248	0.870556	0.14084	0.678513	-8.9033	0.806593	-8.77522
NE_33753719	LA	0.0259762	0.00193203	0.00355653	0.000108779	7.16155e-07	1.8293e-06	4.7392e-05	3.24393e-06	11342.2	346.908	2.2839	5.83386	151.139	10.3453	-0.0108465	0.00176117	0.998582	0.00362891	0.113666	0.00518112	0.992608	0.0152721	-1.35917	-10.8423	0.341137	-9.142
PTSD_31594949	LA	0.0417954	0.0215733	0.00517266	0.0137522	9.16079e-06	9.11296e-06	3.89474e-05	9.66664e-06	16496.2	43857.3	29.2148	29.0623	124.208	30.8281	0.0027398	0.00193473	-0.726905	0.210221	-0.08486	0.0252545	0.211912	0.122733	1.36621	-8.24988	2.14791	-7.46818
SCZ_25056061	LA	0.0154173	0.00487721	0.00337666	0.00012067	2.16531e-05	7.15632e-06	2.6455e-05	7.92596e-06	10768.6	384.83	69.0544	22.8223	84.3681	25.2768	0.00074014	0.00208083	-0.846017	0.132661	-0.0535643	0.0120309	0.164182	0.0761808	1.80026	-7.79305	4.7759	-4.81741
ADHD_30478444	Omega-3	0.0194566	0.00536203	0.00182082	0.000157444	4.92384e-08	2.13047e-07	1.7948e-05	4.83748e-06	5806.82	502.106	0.157027	0.679433	57.2381	15.4273	-0.00616034	0.00135169	-0.997852	0.00912174	-0.0978491	0.0132825	0.00639894	0.0199343	-1.03291	-10.3764	-1.50863	-10.8521
ALZ_30617256	Omega-3	0.160901	0.0531634	8.3571e-06	1.9419e-06	1.56801e-05	4.42252e-06	2.31705e-06	9.44012e-07	26.6518	6.19294	50.0058	14.1039	7.38933	3.01057	0.00194627	0.00189312	0.0345671	0.12763	0.00665473	0.0205651	0.511183	0.0410326	33.5496	23.9211	94.8626	85.2341
ALZ_34493870	Omega-3	0.174867	0.0631027	1.49573e-05	2.73648e-06	1.48544e-05	4.86752e-06	3.14283e-06	1.1584e-06	47.7007	8.72696	47.3723	15.5231	10.0229	3.69427	0.0036296	0.00216725	0.329156	0.148618	0.05159	0.0166938	0.608607	0.0530852	35.2403	25.6388	155.775	146.173
AN_31308545	Omega-3	0.0145165	0.00380218	0.00236745	0.000148016	6.01513e-07	1.73439e-06	1.73957e-05	4.43179e-06	7550.07	472.04	1.9183	5.53116	55.4768	14.1335	0.00585961	0.00186137	0.993176	0.0199973	0.0830241	0.0112023	0.985293	0.0343788	-1.07258	-10.4756	-0.38538	-9.78841
ASD_30804558	Omega-3	0.00601017	0.00314263	0.00435961	0.000669604	5.15292e-06	5.42609e-06	1.28443e-05	6.20561e-06	13903.3	2135.45	16.4333	17.3044	40.9619	19.7904	-0.00507635	0.00211389	0.419134	0.42393	0.0189607	0.0161848	0.654722	0.166517	7.06101	-2.46933	6.72622	-2.80412
AUDIT_C_30336701	Omega-3	0.0152697	0.00470131	0.0023482	0.00021487	2.15016e-09	7.30572e-09	1.7995e-05	4.95639e-06	7488.68	685.247	0.0068571	0.0232988	57.3883	15.8065	0.038363	0.00157515	0.999799	0.000835948	0.0867339	0.0130274	0.997541	0.00589788	-1.60295	-11.2344	-1.88991	-11.5213
AUDIT_P_30336701	Omega-3	0.0150408	0.00399402	0.00209179	0.000451668	2.2829e-06	2.32268e-06	1.57143e-05	4.55812e-06	6670.97	1440.42	7.28044	7.40728	50.1147	14.5364	0.0153764	0.00143145	0.939941	0.0878817	0.0761668	0.0135424	0.918567	0.07714	2.543	-7.08839	4.85595	-4.77545
AUDIT_T_30336701	Omega-3	0.0177053	0.0052019	0.00200665	0.000130833	2.99392e-08	1.2982e-07	1.79673e-05	4.88507e-06	6399.45	417.243	0.0954798	0.414011	57.2997	15.5791	0.0369014	0.00155051	0.999558	0.00189021	0.0934556	0.013216	0.996842	0.0089265	-1.92061	-11.552	-1.77429	-11.4057
BIP_31043756	Omega-3	0.010052	0.00383974	0.00257286	0.000130969	4.99481e-06	5.91308e-06	1.30024e-05	4.79681e-06	8205.17	417.676	15.929	18.8575	41.4661	15.2976	0.00373537	0.00241243	0.454914	0.327644	0.0242755	0.0150893	0.667938	0.134578	7.17769	-2.41594	5.20483	-4.3888
BIP_34002096	Omega-3	0.0120348	0.0036558	0.0027256	7.7121e-05	1.42135e-06	1.41426e-06	1.65758e-05	4.87016e-06	8692.24	245.948	4.53284	4.51023	52.8623	15.5315	0.00654907	0.00218143	0.0854139	0.138143	0.00635281	0.009463	0.527497	0.0444524	18.2433	8.676	4.16406	-5.40323
CUD_33096046	Omega-3	0.0324926	0.0115806	0.000971372	0.000157988	2.07913e-06	2.15584e-06	1.59181e-05	4.62416e-06	3097.82	503.843	6.63058	6.87523	50.7646	14.747	0.00218366	0.00143719	-0.914898	0.0904009	-0.108106	0.0110262	0.11566	0.0665416	4.82541	-4.69768	4.7267	-4.79639
INS_35835914	Omega-3	0.00514056	0.0023263	0.00529765	0.000908414	4.72101e-06	3.44587e-06	1.32762e-05	6.22553e-06	16894.8	2897.04	15.0559	10.9893	42.3393	19.854	-0.000313283	0.00197162	0.170699	0.408758	0.00626763	0.0134505	0.558969	0.147629	8.20718	-1.2669	7.86374	-1.61033
INS_ukb-b-3957	Omega-3	0.00931552	0.0036705	0.00302857	0.000166936	3.74009e-06	2.74745e-06	1.42571e-05	5.5338e-06	9658.47	532.379	11.9276	8.76193	45.4675	17.6479	0.0152228	0.00187173	0.680616	0.219442	0.0379956	0.00924236	0.759985	0.114366	7.24672	-2.32117	7.71599	-1.8519
MDD_29700475	Omega-3	0.00510599	0.00126915	0.00703923	0.00105582	8.27229e-08	2.98881e-07	1.79145e-05	4.96034e-06	22448.9	3367.15	0.263813	0.953165	57.1313	15.8191	-0.0078734	0.00169087	-0.983279	0.0631011	-0.0492596	0.00730625	0.0202495	0.0559854	-0.277421	-9.87629	-0.8911	-10.49
MDD_30718901	Omega-3	0.00689807	0.00257926	0.00382694	0.000175992	4.62076e-06	4.04119e-06	1.33764e-05	5.29228e-06	12204.5	561.259	14.7362	12.8878	42.659	16.8777	-0.00879704	0.00273692	-0.473162	0.272346	-0.0232279	0.0120117	0.328843	0.117019	9.75892	0.241999	8.87646	-0.640454
MooD_ukb-d-KRA_PSY_MOOD	Omega-3	0.00789832	0.0097179	0.0087993	0.00702729	3.9811e-06	6.6671e-06	1.40161e-05	5.58602e-06	28062	22410.9	12.6962	21.2622	44.699	17.8145	-0.00752818	0.00156403	0.295707	0.586595	0.0171381	0.0265414	0.612577	0.254	6.04706	-3.53476	6.16723	-3.41459
NE_33753719	Omega-3	0.00682945	0.00164456	0.00359156	0.000108721	5.6389e-06	4.42404e-06	1.23583e-05	2.96031e-06	11453.9	346.724	17.9831	14.1088	39.412	9.44079	-0.0162905	0.0027928	0.574627	0.29707	0.0270146	0.012848	0.713426	0.124795	8.10145	-1.38168	8.29695	-1.18618
PTSD_31594949	Omega-3	0.0194976	0.0108187	0.00519388	0.0137541	2.71627e-07	1.18303e-06	1.77256e-05	4.93369e-06	16563.9	43863.5	0.86625	3.77283	56.5289	15.7341	-0.00734138	0.00161284	-0.999852	0.000589046	-0.0938638	0.0279173	0.00241435	0.00492118	-1.97266	-11.5887	-1.61428	-11.2304
SCZ_25056061	Omega-3	0.0069574	0.00232872	0.00339118	0.000115565	6.06473e-06	5.1949e-06	1.19325e-05	4.12102e-06	10814.9	368.551	19.3411	16.5671	38.054	13.1424	-0.00383881	0.00257754	0.480475	0.351815	0.0222038	0.0124142	0.677878	0.141921	11.8774	2.28406	7.78115	-1.81216
ADHD_30478444	DHA	0.017521	0.003583	0.001823	0.000158	1.56e-11	2.91e-11	1.61e-05	2.89e-06	5812.63	502.593	4.98e-05	9.27e-05	51.4241	9.22081	-0.02597	0.001215	-1	2.11e-06	-0.09354	0.009571	0.000400604	0.000341518	-1.99713	-11.3407	-1.97953	-11.323
ALZ_30617256	DHA	0.20635	0.098432	7.87e-06	2.46e-06	1.33e-05	2.27e-06	2.81e-06	1.52e-06	25.0834	7.84555	42.4665	7.23811	8.95768	4.85474	0.001202	0.00215	-0.42173	0.287162	-0.06701	0.025765	0.348966	0.115957	17.8986	8.27011	78.964	69.3355
ALZ_34493870	DHA	0.175911	0.074233	1.5e-05	2.72e-06	1.31e-05	2.41e-06	3.07e-06	1.51e-06	47.9252	8.68294	41.6258	7.69639	9.79834	4.81589	0.005233	0.001754	0.063906	0.12568	0.00907	0.017346	0.520684	0.040981	31.7143	22.1127	128.02	118.418
AN_31308545	DHA	0.013475	0.002518	0.002369	0.000148	2.39e-11	3.79e-11	1.61e-05	2.89e-06	7554.13	472.598	7.63e-05	0.000121	51.4241	9.22086	0.016963	0.001483	0.999997	3.35e-06	0.082008	0.007699	0.999373	0.000409793	-1.99267	-11.3957	-1.9978	-11.4008
ASD_30804558	DHA	0.007376	0.002157	0.004357	0.000669	4.55e-07	1.04e-06	1.57e-05	2.81e-06	13894.3	2134.78	1.45041	3.30464	49.9738	8.94777	-0.00412	0.001224	-0.98053	0.050166	-0.05836	0.009218	0.0302703	0.0559701	-0.15753	-9.68788	1.36212	-8.16822
AUDIT_C_30336701	DHA	0.013585	0.002441	0.00235	0.000213	4.1e-11	4.94e-11	1.61e-05	2.89e-06	7494.65	680.485	0.000131	0.000158	51.424	9.22079	0.061524	0.001101	0.999998	2.5e-06	0.082378	0.007357	0.99945	0.000369884	-1.9953	-11.6267	-1.99688	-11.6283
AUDIT_P_30336701	DHA	0.015729	0.00385	0.002091	0.000453	1.02e-10	1.65e-10	1.61e-05	2.89e-06	6669.66	1443.86	0.000326	0.000526	51.4238	9.22072	0.020291	0.00081	0.999985	1.83e-05	0.088371	0.01099	0.998557	0.000952552	-1.97718	-11.6086	-1.99163	-11.623
AUDIT_T_30336701	DHA	0.015838	0.002896	0.002008	0.00013	3.84e-11	3.54e-11	1.61e-05	2.89e-06	6405.33	413.532	0.000123	0.000113	51.424	9.22081	0.058674	0.001005	0.999998	1.79e-06	0.088985	0.008123	0.999527	0.000333163	-1.9976	-11.629	-1.9973	-11.6287
BIP_31043756	DHA	0.011838	0.002295	0.002571	0.00013	7.86e-07	1.5e-06	1.53e-05	2.73e-06	8197.72	415.902	2.50717	4.78932	48.917	8.71302	0.00357	0.002042	0.992082	0.020274	0.07451	0.008799	0.981332	0.0356699	-1.01908	-10.6127	3.24618	-6.34745
BIP_34002096	DHA	0.010295	0.001756	0.002728	7.56e-05	1.93e-06	2.05e-06	1.42e-05	2.45e-06	8699.82	241.051	6.13925	6.5474	45.2849	7.81836	0.007219	0.002315	0.891942	0.152172	0.059829	0.010822	0.890252	0.105667	4.67781	-4.88947	14.262	4.6947
CUD_33096046	DHA	0.032683	0.006457	0.000971	0.000157	4.79e-10	1.48e-09	1.61e-05	2.89e-06	3097.16	500.801	0.001526	0.004723	51.4226	9.2184	-0.00511	0.001436	-0.99999	1.77e-05	-0.12827	0.01303	0.000988223	0.000910472	-1.99439	-11.5175	-1.97271	-11.4958
INS_35835914	DHA	0.006176	0.001263	0.005295	0.000906	9.72e-11	1.27e-10	1.61e-05	2.89e-06	16885.8	2890.92	0.00031	0.000407	51.4239	9.22072	-0.01978	0.001188	-1	6.29e-06	-0.05537	0.005688	0.000766408	0.000559853	-1.98566	-11.4597	-1.98904	-11.4631
INS_ukb-b-3957	DHA	0.010512	0.002069	0.003027	0.000168	1.45e-07	3.51e-07	1.6e-05	2.74e-06	9652.98	537.036	0.46198	1.11868	50.9622	8.75181	-0.00454	0.001378	-0.99526	0.015284	-0.07169	0.006901	0.0132751	0.0281513	-0.22967	-9.79756	0.046471	-9.52142
MDD_29700475	DHA	0.004691	0.001234	0.007041	0.001058	1.02e-10	9.31e-11	1.61e-05	2.89e-06	22454.6	3374.57	0.000327	0.000297	51.4238	9.22085	-0.01834	0.001886	-0.99999	3.33e-05	-0.04808	0.006289	0.00110928	0.00131452	-1.98765	-11.5865	-1.97918	-11.5781
MDD_30718901	DHA	0.008377	0.001526	0.003824	0.000178	4.92e-11	5.76e-11	1.61e-05	2.89e-06	12195.8	567.459	0.000157	0.000184	51.424	9.22089	-0.02449	0.0018	-1	3.8e-06	-0.06459	0.005928	0.000575697	0.00043497	-1.9924	-11.5093	-1.99316	-11.5101
MooD_ukb-d-KRA_PSY_MOOD	DHA	0.00866	0.008966	0.008797	0.007029	1.42e-07	4.87e-07	1.6e-05	2.92e-06	28055.7	22415.3	0.452241	1.55223	50.9719	9.32185	-0.00714	0.001437	-0.98028	0.080883	-0.05569	0.024534	0.0196945	0.0622061	-1.00266	-10.5845	-1.07296	-10.6548
NE_33753719	DHA	0.008474	0.001721	0.003589	0.000108	7.86e-07	1.15e-06	1.53e-05	3.11e-06	11444.4	345.513	2.50738	3.66163	48.9168	9.91532	-0.02096	0.002373	-0.93709	0.079311	-0.05934	0.008877	0.0790555	0.0828437	2.88088	-6.60225	2.29189	-7.19125
PTSD_31594949	DHA	0.018722	0.011768	0.005195	0.013754	1.2e-10	1.63e-10	1.61e-05	2.89e-06	16569	43862.2	0.000382	0.000521	51.4238	9.22087	-0.01673	0.00136	-0.99999	7.3e-06	-0.09215	0.031518	0.00081087	0.000626584	-1.99502	-11.6111	-1.99244	-11.6085
SCZ_25056061	DHA	0.009412	0.001738	0.003387	0.000117	7.2e-08	3.03e-07	1.61e-05	2.84e-06	10801.7	374.686	0.22963	0.966622	51.1945	9.06455	-0.00188	0.001509	0.999551	0.001906	0.068295	0.006323	0.996821	0.0090046	-1.70012	-11.2934	-1.2849	-10.8782

### Sheet: Table S5
Table S5: MiXeR bivariate estimates between brain disorders.
GWAS summary statistics mainly analyzed in the study are indicated in bold. GWAS summary statistics of brain disorders are presented in a format with the phenotype _PMID. nc1@p9, nc2@p9 and nc12@p9 are the number of influencial variants for trait1, trait2 and the overlap, respectively; rg: genetic correlation; rho12: correlation of genetic effects for the overlapping variants; fraction_concordant_within_shared indicates the fraction of influencing variants within the shared component that have concordant effect directions; best_vs_min AIC and BIC estimates indicate if MiXeR can accurately distinguish the reported overlap from the minimum possible overlap allowed; best_vs_max: AIC and BIC estimates indicate if MiXeR can accurately distinguish the reported overlap from the maximum possible overlap allowed.
trait1	trait2	dice (mean)	dice (std)	pi1 (mean)	pi1 (std)	pi2 (mean)	pi2 (std)	pi12 (mean)	pi12 (std)	nc1@p9 (mean)	nc1@p9 (std)	nc2@p9 (mean)	nc2@p9 (std)	nc12@p9 (mean)	nc12@p9 (std)	rho_zero (mean)	rho_zero (std)	rho_beta (mean)	rho_beta (std)	rg (mean)	rg (std)	fraction_concordant_within_shared (mean)	fraction_concordant_within_shared (std)	best_vs_min_AIC	best_vs_min_BIC	best_vs_max_AIC	best_vs_max_BIC
ALZ_30617256	ADHD_30478444	0.00717286	0.00356848	4.11914e-06	3.28995e-06	0.00183222	0.000157733	6.555e-06	3.12643e-06	13.1364	10.492	5843.15	503.031	20.9047	9.97055	0.0113864	0.00194808	0.592526	0.317067	0.0287383	0.0196857	0.728921	0.143331	9.55008	0.20611	9.01841	-0.325559
ALZ_30617256	ALZ_34493870	0.743372	0.0587584	1.71391e-13	2.43647e-13	7.42602e-06	2.14503e-06	1.06741e-05	1.46162e-06	5.46585e-07	7.7702e-07	23.6824	6.84075	34.0411	4.66129	0.665033	0.00143753	1	6.67763e-08	0.769865	0.0484691	0.999914	5.63241e-05	-1.99866	-11.5987	-1.99994	-11.6
ALZ_30617256	AN_31308545	0.00685279	0.00240783	2.49643e-06	2.31834e-06	0.00237667	0.000148357	8.17772e-06	2.80856e-06	7.9614	7.39347	7579.47	473.128	26.0797	8.95683	-0.00174172	0.00242643	0.338411	0.544464	0.0216946	0.0248415	0.625233	0.21162	11.0065	1.6029	8.61943	-0.78419
ALZ_30617256	ASD_30804558	0.00421891	0.00113039	1.60468e-06	2.17401e-06	0.00436339	0.000668459	9.06947e-06	2.16399e-06	5.1175	6.93317	13915.4	2131.8	28.9236	6.90122	0.0049402	0.00170858	-0.786956	0.240095	-0.0332841	0.0127935	0.168813	0.137217	5.91182	-3.61963	5.09283	-4.43863
ALZ_30617256	AUDIT_C_30336701	0.00877191	0.00169314	3.42613e-07	8.58338e-07	0.00235586	0.000214253	1.03315e-05	1.7073e-06	1.09263	2.73734	7513.12	683.278	32.9485	5.44479	-0.0011631	0.001898	-0.893843	0.208167	-0.0586564	0.0164664	0.0777626	0.13289	1.88705	-7.73889	0.550296	-9.07564
ALZ_30617256	AUDIT_P_30336701	0.00920005	0.00234386	1.166e-06	1.73088e-06	0.002098	0.000452413	9.50815e-06	2.14309e-06	3.7185	5.51999	6690.76	1442.8	30.3226	6.83458	0.00333809	0.00179575	0.895408	0.162473	0.0581612	0.0176989	0.90523	0.116815	4.43465	-5.19128	3.30405	-6.32189
ALZ_30617256	AUDIT_T_30336701	0.00882417	0.00238117	1.71006e-06	2.04748e-06	0.00201566	0.000129778	8.96409e-06	2.42029e-06	5.45358	6.52964	6428.16	413.876	28.5875	7.71859	-0.000433026	0.00229671	-0.719561	0.42777	-0.0465669	0.0282831	0.182226	0.192534	6.34215	-3.28378	5.52331	-4.10263
ALZ_30617256	BIP_31043756	0.00814585	0.00152389	1.56873e-07	5.83104e-07	0.00257535	0.000130393	1.05173e-05	1.64123e-06	0.500285	1.85959	8213.09	415.84	33.5408	5.23407	0.00655233	0.00175444	0.990981	0.03558	0.0627015	0.00734721	0.986235	0.0410587	-1.44535	-11.0371	-0.89825	-10.49
ALZ_30617256	BIP_34002096	0.00774073	0.00106261	2.30366e-08	1.00192e-07	0.00273152	7.57363e-05	1.06511e-05	1.47335e-06	0.0734664	0.319522	8711.14	241.532	33.9676	4.69869	0.0131592	0.00160406	0.999792	0.000726376	0.0621129	0.00429715	0.996788	0.00563919	-1.86486	-11.431	-1.26823	-10.8344
ALZ_30617256	CUD_33096046	0.0215477	0.00426906	1.67285e-07	4.35701e-07	0.000976783	0.000157593	1.05069e-05	1.46664e-06	0.533492	1.3895	3115.08	502.583	33.5076	4.6773	0.00562835	0.00165375	0.985443	0.0420789	0.10176	0.0126562	0.978306	0.0504892	-0.0593275	-9.58268	-0.7336	-10.257
ALZ_30617256	INS_ukb-b-3957	0.00701731	0.00107609	1.40541e-11	1.71973e-11	0.00303216	0.000167577	1.06741e-05	1.46162e-06	4.48203e-05	5.48443e-05	9669.9	534.423	34.041	4.66126	0.0179412	0.00140487	0.999993	1.08783e-05	0.0591719	0.0044648	0.999013	0.000688677	-1.99016	-11.5565	-1.99406	-11.5604
ALZ_30617256	INS_35835914	0.00414412	0.000960152	8.16836e-11	1.25029e-10	0.00530026	0.000907569	1.06741e-05	1.46164e-06	0.000260499	0.000398731	16903.1	2894.34	34.0408	4.66133	0.0185007	0.00129855	0.999982	3.07257e-05	0.0452683	0.00522447	0.998504	0.00121353	-1.97811	-11.4523	-1.98604	-11.4603
ALZ_30617256	MDD_29700475	0.00309211	0.000643085	7.44034e-11	9.57889e-11	0.00704647	0.0010576	1.06741e-05	1.46164e-06	0.000237281	0.000305482	22472	3372.8	34.0409	4.66134	0.0110671	0.000884676	0.999993	6.78906e-06	0.0391416	0.00405684	0.999042	0.000669457	-1.99571	-11.5928	-1.93986	-11.5369
ALZ_30617256	MDD_30718901	0.00556585	0.000878053	4.26619e-11	7.61127e-11	0.00382964	0.000178474	1.06741e-05	1.46161e-06	0.000136054	0.000242732	12213.2	569.174	34.041	4.66125	0.0257222	0.00161234	0.999994	7.59212e-06	0.0526691	0.00409995	0.999083	0.000639683	-1.99597	-11.513	-1.98893	-11.5059
ALZ_30617256	MooD_ukb-d-KRA_PSY_MOOD	0.00628407	0.00682627	1.35531e-07	5.84762e-07	0.00880277	0.00702928	1.05386e-05	1.64626e-06	0.432224	1.86487	28073.1	22417.2	33.6089	5.2501	0.00296188	0.00133221	0.948885	0.222324	0.0476446	0.0293281	0.970888	0.109532	-1.0164	-10.5977	-0.211399	-9.79271
ALZ_30617256	NE_33753719	0.0059132	0.000837517	9.3443e-11	1.94979e-10	0.00359325	0.000108816	1.06741e-05	1.46158e-06	0.000298001	0.00062181	11459.3	347.028	34.0408	4.66114	0.0215703	0.00191092	0.999975	6.4492e-05	0.0543216	0.0038098	0.998439	0.00159573	-1.96785	-11.4509	-1.95574	-11.4388
ALZ_30617256	PTSD_31594949	0.0105276	0.00479514	1.05651e-06	1.69012e-06	0.00520199	0.0137541	9.61764e-06	1.58322e-06	3.36933	5.38998	16589.8	43863.4	30.6718	5.04906	0.00951773	0.00157591	0.89798	0.214029	0.0579688	0.019826	0.915022	0.125739	3.0799	-6.5379	5.40334	-4.21446
ALZ_30617256	SCZ_25056061	0.00594687	0.000967718	5.12091e-07	7.78906e-07	0.00339295	0.000116132	1.01621e-05	1.7485e-06	1.63312	2.48402	10820.5	370.357	32.408	5.57617	0.0130944	0.00200473	0.850262	0.205511	0.045333	0.0127557	0.871492	0.128115	9.93477	0.343398	6.57615	-3.01522
ALZ_34493870	ADHD_30478444	0.00735614	0.00494063	1.12927e-05	5.23421e-06	0.00183196	0.000157159	6.80742e-06	4.44742e-06	36.0139	16.6925	5842.35	501.2	21.7097	14.1833	0.00528964	0.00140303	0.295691	0.435301	0.0119087	0.0133583	0.606848	0.157428	8.23047	-1.10828	10.5087	1.16995
ALZ_34493870	AN_31308545	0.0115447	0.00215313	4.27477e-06	2.80205e-06	0.00237102	0.000148055	1.38254e-05	2.49483e-06	13.6327	8.93608	7561.46	472.165	44.0908	7.95632	-0.00259528	0.00178745	0.725728	0.172423	0.0481141	0.0133184	0.770942	0.0847516	7.6355	-1.76169	7.83004	-1.56715
ALZ_34493870	ASD_30804558	0.00615013	0.00288869	5.08778e-06	5.01941e-06	0.00435944	0.000669589	1.30124e-05	5.38747e-06	16.2255	16.0075	13902.8	2135.4	41.498	17.1813	0.00126789	0.0021136	-0.306824	0.381514	-0.0160351	0.0201219	0.384978	0.152591	10.2138	0.696091	6.58189	-2.93584
ALZ_34493870	AUDIT_C_30336701	0.0101403	0.00373929	6.12458e-06	4.29824e-06	0.00235422	0.000214397	1.19756e-05	4.30032e-06	19.532	13.7076	7507.88	683.736	38.1915	13.7142	-0.00502321	0.00218932	0.463689	0.339692	0.0253793	0.019942	0.668881	0.131406	13.4596	3.8617	10.4858	0.887963
ALZ_34493870	AUDIT_P_30336701	0.015796	0.00377157	1.74804e-06	2.9841e-06	0.00209116	0.000452262	1.63521e-05	3.23152e-06	5.57469	9.51664	6668.94	1442.31	52.1488	10.3057	0.00258768	0.00182679	0.908414	0.141175	0.07732	0.0192501	0.904289	0.102319	4.41198	-5.1859	5.6148	-3.98307
ALZ_34493870	AUDIT_T_30336701	0.0138776	0.004207	4.01358e-06	3.53117e-06	0.00201053	0.000130565	1.40866e-05	4.02716e-06	12.7998	11.2613	6411.83	416.387	44.9238	12.8431	-0.00372416	0.00212887	0.552169	0.288488	0.0369267	0.0171887	0.707468	0.131283	12.8734	3.27556	13.7027	4.10484
ALZ_34493870	BIP_31043756	0.0139962	0.00253936	9.43805e-11	1.78543e-10	0.00256777	0.000131392	1.81001e-05	2.61599e-06	0.00030099	0.000569395	8188.91	419.025	57.7232	8.34269	0.00400417	0.00188068	0.999994	6.65897e-06	0.0836244	0.00747723	0.999045	0.000529083	-1.98819	-11.5808	-1.98369	-11.5763
ALZ_34493870	BIP_34002096	0.0131208	0.00195012	1.22401e-08	5.19574e-08	0.00272408	7.62387e-05	1.80879e-05	2.62244e-06	0.039035	0.165698	8687.42	243.134	57.6845	8.36328	0.0115655	0.00139626	0.998489	0.00615504	0.0808893	0.00595244	0.994338	0.0165973	-1.18197	-10.7493	-1.93601	-11.5033
ALZ_34493870	CUD_33096046	0.0227626	0.00997468	6.95614e-06	4.44912e-06	0.000976146	0.000158273	1.1144e-05	4.51164e-06	22.184	14.1888	3113.04	504.75	35.5396	14.3881	0.00306206	0.00230573	0.681092	0.312293	0.0556727	0.0263502	0.767505	0.13945	10.3106	0.793176	10.5735	1.05606
ALZ_34493870	INS_ukb-b-3957	0.0106114	0.00137285	1.89985e-06	2.53525e-06	0.00302663	0.000167263	1.62003e-05	1.9472e-06	6.05883	8.0852	9652.27	533.42	51.6647	6.20986	0.0116122	0.00141945	0.959539	0.0530799	0.0665262	0.0078513	0.93157	0.0606017	6.8871	-2.6806	11.503	1.93534
ALZ_34493870	INS_35835914	0.00700032	0.00156462	8.08354e-09	3.44698e-08	0.00529284	0.000907606	1.80921e-05	2.60716e-06	0.0257794	0.109928	16879.5	2894.46	57.6978	8.31455	0.0108699	0.00149613	0.999209	0.00339217	0.0588336	0.00659918	0.995924	0.0120059	-1.5929	-11.0652	-1.94491	-11.4172
ALZ_34493870	MDD_29700475	0.00521088	0.00101001	4.04081e-10	5.20017e-10	0.00703904	0.00105705	1.80998e-05	2.61594e-06	0.00128866	0.00165839	22448.3	3371.04	57.7222	8.34255	0.00669555	0.00121232	0.999994	6.79724e-06	0.0508869	0.00478964	0.999114	0.000618268	-1.97819	-11.5736	-1.89689	-11.4923
ALZ_34493870	MDD_30718901	0.00918102	0.00137413	4.27391e-07	1.0099e-06	0.00382264	0.000178135	1.76728e-05	2.46089e-06	1.363	3.22068	12190.8	568.093	56.3605	7.84806	0.0167498	0.00151156	0.98865	0.034013	0.0662253	0.00563886	0.980023	0.0441137	-0.618942	-10.1359	1.73655	-7.7804
ALZ_34493870	MooD_ukb-d-KRA_PSY_MOOD	0.00986935	0.0115005	1.69072e-06	3.96882e-06	0.0087969	0.00702902	1.64094e-05	4.27306e-06	5.3919	12.657	28054.4	22416.4	52.3316	13.6273	0.00349822	0.00199994	0.962968	0.0861527	0.0572505	0.0368029	0.957804	0.0777562	0.673411	-8.89927	0.98254	-8.59014
ALZ_34493870	NE_33753719	0.00969169	0.00150516	5.49263e-07	1.16166e-06	0.00358637	0.000108304	1.75509e-05	2.81032e-06	1.75166	3.70468	11437.4	345.396	55.9719	8.96244	0.0109645	0.00204756	0.940566	0.106942	0.0641647	0.00763013	0.927923	0.0860541	4.26277	-5.21857	1.09827	-8.38307
ALZ_34493870	PTSD_31594949	0.0159313	0.0120846	4.25938e-06	4.63914e-06	0.00519777	0.0137534	1.38408e-05	6.28734e-06	13.5837	14.7947	16576.3	43861.2	44.1399	20.0511	0.00660844	0.00236493	0.302104	0.643374	0.0227398	0.0494878	0.629091	0.27116	12.7715	3.17556	7.6898	-1.90619
ALZ_34493870	SCZ_25056061	0.0104206	0.00139205	2.65612e-07	9.86251e-07	0.00338528	0.000115997	1.78346e-05	2.55151e-06	0.847067	3.14527	10796.1	369.927	56.8765	8.13706	0.0130175	0.00184484	0.989018	0.0248767	0.0709693	0.00568502	0.976785	0.041376	-0.103087	-9.6955	-0.722558	-10.315
ADHD_30478444	AN_31308545	0.744533	0.0929908	0.000263038	0.000182507	0.000809112	0.000246751	0.00157573	0.000239042	838.858	582.036	2580.35	786.917	5025.2	762.334	0.104656	0.0025545	0.0397658	0.0246976	0.0296524	0.0177725	0.512665	0.00787093	5.51149	-3.79581	-1.03642	-10.3437
ADHD_30478444	ASD_30804558	0.507053	0.154604	0.000299995	0.000340318	0.00283368	0.000934243	0.00153878	0.0003861	956.718	1085.31	9036.94	2979.41	4907.34	1231.32	0.354423	0.00196688	0.701813	0.224506	0.353318	0.0148279	0.778544	0.129657	-1.27133	-10.6149	-1.2237	-10.5672
ADHD_30478444	AUDIT_C_30336701	0.554351	0.0910348	0.000673813	0.000235265	0.00120124	0.00023784	0.00116496	0.00020512	2148.87	750.288	3830.88	758.501	3715.19	654.153	-0.00403097	0.00259217	-0.308989	0.0558544	-0.168757	0.016942	0.399821	0.0188481	0.596751	-8.74412	-0.365935	-9.70681
ADHD_30478444	AUDIT_P_30336701	0.346738	0.138556	0.00115893	0.000333621	0.00142766	0.000494729	0.000679843	0.000272868	3695.96	1063.96	4552.99	1577.75	2168.1	870.209	0.00427143	0.00180787	0.648856	0.20616	0.201485	0.0159192	0.736809	0.0921131	-1.20133	-10.5422	0.399833	-8.94104
ADHD_30478444	AUDIT_T_30336701	0.458678	0.0837812	0.000954427	0.000201386	0.00114028	0.000212113	0.000884344	0.000158369	3043.78	642.243	3636.47	676.455	2820.28	505.058	-0.00152049	0.00249487	-0.231679	0.0502796	-0.103427	0.0161578	0.425476	0.0164783	0.866654	-8.47422	1.88489	-7.45599
ADHD_30478444	BIP_31043756	0.541007	0.161202	0.000631485	0.000341152	0.00137858	0.000341163	0.00120729	0.00039509	2013.88	1087.97	4396.45	1088.01	3850.18	1259.99	0.0317259	0.00231529	0.373648	0.181043	0.179373	0.0147569	0.627043	0.0752097	0.104723	-9.22808	0.0678746	-9.26493
ADHD_30478444	BIP_34002096	0.716918	0.0942128	0.000193183	0.000193978	0.00109658	0.000252995	0.00164559	0.000253463	616.084	618.619	3497.13	806.829	5247.97	808.324	0.0663334	0.00240406	0.322616	0.0493613	0.231875	0.0137661	0.604726	0.0168649	1.52592	-7.79273	-0.711598	-10.0302
ADHD_30478444	CUD_33096046	0.630579	0.0720277	0.000947188	0.000184695	9.57064e-05	0.000100336	0.000891584	0.000127405	3020.69	589.013	305.219	319.984	2843.36	406.308	0.0350444	0.00165267	0.803692	0.0891968	0.527571	0.0166333	0.80476	0.0578645	-1.09655	-10.4403	-1.24899	-10.5927
ADHD_30478444	INS_ukb-b-3957	0.457001	0.145496	0.00072417	0.000340748	0.00192823	0.000424478	0.0011146	0.000355633	2309.46	1086.69	6149.35	1353.71	3554.59	1134.16	0.0226543	0.00159893	0.725669	0.210215	0.312042	0.00816503	0.782875	0.11445	1.48424	-7.83443	2.26305	-7.05562
ADHD_30478444	INS_35835914	0.348945	0.026039	0.000598208	0.000206475	0.00407037	0.000824552	0.00124056	0.000113111	1907.76	658.473	12980.9	2629.59	3956.3	360.724	0.0250432	0.00221164	0.972081	0.0482603	0.38748	0.0102781	0.937407	0.0430198	-1.24907	-10.5463	-0.309275	-9.6065
ADHD_30478444	MDD_29700475	0.413399	0.0483507	1.95127e-05	2.64737e-05	0.00523788	0.0010293	0.00181926	0.000159807	62.2283	84.4277	16704.2	3282.54	5801.83	509.642	0.192198	0.00265503	0.992248	0.018689	0.50377	0.0303473	0.977885	0.0331056	-1.58065	-10.9197	-1.54304	-10.8821
ADHD_30478444	MDD_30718901	0.518393	0.0903195	0.000366856	0.000254522	0.0023684	0.000326426	0.00147192	0.000260492	1169.95	811.702	7553.1	1041.01	4694.11	830.74	0.107547	0.00263114	0.829989	0.136206	0.447595	0.0108685	0.832357	0.0899984	-0.904361	-10.2225	-0.811461	-10.1296
ADHD_30478444	MooD_ukb-d-KRA_PSY_MOOD	0.201507	0.0871903	0.000914801	0.000489368	0.00788934	0.0066404	0.00092397	0.000504743	2917.41	1560.65	25160	21177	2946.65	1609.69	-0.000326184	0.00149838	0.80407	0.165438	0.192429	0.0343892	0.817127	0.0935822	-1.4767	-10.8164	-1.27449	-10.6142
ADHD_30478444	NE_33753719	0.604089	0.0671516	0.000192473	0.000197482	0.00195762	0.000207406	0.0016463	0.000216074	613.819	629.794	6243.09	661.443	5250.24	689.085	0.0296812	0.00241742	0.320713	0.0430496	0.20238	0.0106617	0.604043	0.0146458	1.29145	-8.01392	-0.766004	-10.0714
ADHD_30478444	PTSD_31594949	0.705903	0.19443	0.000387586	0.00030456	0.00376042	0.0136029	0.00145119	0.000371168	1236.06	971.277	11992.4	43381.3	4628	1183.7	0.0543598	0.00374301	0.804954	0.130068	0.56824	0.0939818	0.815039	0.0857024	-1.11572	-10.4592	-1.37904	-10.7225
ADHD_30478444	SCZ_25056061	0.678002	0.0460145	5.97997e-05	4.61809e-05	0.00162414	0.000216682	0.00177897	0.000160265	190.708	147.276	5179.58	691.025	5673.35	511.105	0.0369166	0.00240145	0.220132	0.0203018	0.155992	0.0110965	0.570665	0.00663244	6.45892	-2.87367	-1.03276	-10.3653
AN_31308545	ASD_30804558	0.701933	0.0707432	3.32944e-05	3.831e-05	0.00202091	0.00066785	0.00235155	0.000145144	106.18	122.175	6444.91	2129.85	7499.37	462.882	0.0894467	0.00182716	0.360383	0.0319641	0.263028	0.012386	0.617428	0.0109517	-0.211473	-9.60388	-1.58478	-10.9772
AN_31308545	AUDIT_C_30336701	0.834605	0.0984043	0.000396121	0.000291878	0.00037747	0.000200036	0.00198872	0.000308251	1263.28	930.834	1203.79	637.937	6342.27	983.047	-0.0120092	0.00167444	-0.0215134	0.0142032	-0.0173752	0.010906	0.493151	0.00452258	4.55278	-4.84799	-1.22073	-10.6215
AN_31308545	AUDIT_P_30336701	0.280331	0.152463	0.00175118	0.000339714	0.00147384	0.000510557	0.000633668	0.000345646	5584.71	1083.39	4700.24	1628.22	2020.84	1102.31	0.00152319	0.00180321	0.248935	0.186091	0.0529284	0.0202278	0.583139	0.0689196	-1.23857	-10.6393	-0.0133044	-9.41408
AN_31308545	AUDIT_T_30336701	0.605652	0.113553	0.00104922	0.000280375	0.000688997	0.00025382	0.00133562	0.000260608	3346.09	894.15	2197.29	809.462	4259.46	831.11	-0.0101473	0.00180308	0.0120645	0.022172	0.00685329	0.0115291	0.503842	0.00706162	3.16635	-6.23443	-0.422265	-9.82304
AN_31308545	BIP_31043756	0.317656	0.124143	0.00158858	0.000309137	0.0017896	0.000297158	0.000796267	0.000335772	5066.16	985.873	5707.24	947.672	2539.39	1070.82	0.0504978	0.00256198	0.662023	0.217984	0.185161	0.0140896	0.74699	0.104517	-1.00856	-10.3996	2.25996	-7.13109
AN_31308545	BIP_34002096	0.504143	0.158069	0.00108719	0.000383998	0.00144452	0.000405182	0.00129765	0.000419775	3467.18	1224.62	4606.74	1292.17	4138.37	1338.71	0.0613189	0.00237017	0.57353	0.200492	0.259636	0.0132755	0.704601	0.0897706	-0.539497	-9.91604	1.57415	-7.80239
AN_31308545	CUD_33096046	0.564833	0.0735059	0.00142883	0.00022017	3.12739e-05	3.61025e-05	0.000956016	0.00015922	4556.7	702.147	99.7362	115.135	3048.85	507.773	0.0123146	0.00306272	-0.0490073	0.0477835	-0.031878	0.0301485	0.484376	0.015245	4.00094	-5.39706	-1.42609	-10.8241
AN_31308545	INS_ukb-b-3957	0.806498	0.0527271	0.000197739	0.000154465	0.000855723	0.000219101	0.00218711	0.000145674	630.612	492.606	2729	698.739	6974.94	464.57	0.00465949	0.00214049	0.0935076	0.0152553	0.0754966	0.00975532	0.529811	0.00487823	10.5784	1.2019	0.680113	-8.69643
AN_31308545	INS_35835914	0.614247	0.0778266	5.08617e-05	5.89918e-05	0.00297695	0.000923338	0.00233398	0.000155824	162.204	188.132	9493.83	2944.63	7443.35	496.942	0.00237548	0.0018882	0.155135	0.0172188	0.102219	0.00957936	0.549589	0.00555251	4.1633	-5.1807	-1.47941	-10.8234
AN_31308545	MDD_29700475	0.35514	0.0276379	0.000713542	0.000207916	0.00538584	0.000930235	0.0016713	0.00019484	2275.57	663.07	17176.1	2966.63	5329.98	621.369	0.0963133	0.00207101	0.966081	0.0569732	0.393092	0.0126567	0.933678	0.0513065	-1.33962	-10.7369	-1.08441	-10.4817
AN_31308545	MDD_30718901	0.759739	0.0365984	1.99003e-05	1.11552e-05	0.00147537	0.000232315	0.00236495	0.000146614	63.4643	35.5752	4705.12	740.88	7542.09	467.569	0.0681824	0.00226739	0.405062	0.024054	0.316052	0.0115468	0.632799	0.00838173	2.47983	-6.89054	-1.14904	-10.5194
AN_31308545	MooD_ukb-d-KRA_PSY_MOOD	0.330799	0.0930654	0.000791138	0.000607771	0.00721961	0.00652691	0.00159371	0.000614968	2523.03	1938.25	23024.2	20815.1	5082.52	1961.2	0.00644785	0.00265402	0.868766	0.122151	0.337196	0.04736	0.858702	0.0883693	-1.58391	-10.983	-1.54175	-10.9409
AN_31308545	NE_33753719	0.717385	0.149937	0.00023261	0.000409303	0.00145169	0.000474821	0.00215224	0.000465708	741.82	1305.31	4629.6	1514.26	6863.73	1485.2	0.0343332	0.00205061	0.406786	0.191549	0.269443	0.0109129	0.643602	0.0962449	1.00247	-8.34996	-1.02211	-10.3745
AN_31308545	PTSD_31594949	0.711145	0.188485	0.000659617	0.000542587	0.00348638	0.0135489	0.00172523	0.000548534	2103.59	1730.37	11118.5	43209.1	5501.96	1749.34	0.0327304	0.00205398	0.343816	0.159946	0.231811	0.0276157	0.620146	0.088504	-1.01984	-10.4228	-1.56238	-10.9653
AN_31308545	SCZ_25056061	0.557883	0.180308	0.000768904	0.000556853	0.00178717	0.00050539	0.00161594	0.000529351	2452.12	1775.87	5699.5	1611.75	5153.43	1688.16	0.0418988	0.00213458	0.586636	0.233636	0.291839	0.00981433	0.720046	0.120106	-0.61491	-10.0057	-0.307061	-9.69787
ASD_30804558	AUDIT_C_30336701	0.685018	0.0750899	0.0020816	0.00068287	7.5333e-05	8.45175e-05	0.00229086	0.000205887	6638.45	2177.75	240.246	269.536	7305.82	656.596	0.000131268	0.00169298	-0.222194	0.032545	-0.158064	0.016245	0.428636	0.010657	0.842733	-8.68468	-1.59188	-11.1193
ASD_30804558	AUDIT_P_30336701	0.460762	0.184274	0.00284765	0.000792841	0.000582695	0.000549093	0.00152481	0.000702832	9081.47	2528.46	1858.28	1751.12	4862.8	2241.41	-0.00167713	0.00179235	0.378444	0.208311	0.151934	0.0189296	0.630993	0.0893255	-1.37899	-10.9064	-1.54309	-11.0705
ASD_30804558	AUDIT_T_30336701	0.607591	0.064081	0.00244339	0.000629144	9.55581e-05	0.00013063	0.00192906	0.000172647	7792.27	2006.41	304.746	416.595	6152.01	550.593	-1.57858e-05	0.00175337	-0.158823	0.0320668	-0.102645	0.0171718	0.449203	0.010348	0.98755	-8.53986	-1.45018	-10.9776
ASD_30804558	BIP_31043756	0.593872	0.21458	0.00230226	0.000896669	0.000515667	0.000736188	0.0020702	0.000757217	7342.17	2859.58	1644.52	2347.79	6602.11	2414.85	0.00950508	0.00198547	0.400485	0.277122	0.187786	0.0140623	0.648262	0.127887	-1.08309	-10.5933	-1.2244	-10.7346
ASD_30804558	BIP_34002096	0.609521	0.184852	0.00220048	0.000816607	0.000570198	0.000647702	0.00217197	0.000676468	7017.6	2604.26	1818.43	2065.6	6926.68	2157.34	0.0394849	0.00261603	0.422741	0.243491	0.220247	0.0149548	0.652688	0.113183	-0.389548	-9.88009	-1.00774	-10.4983
ASD_30804558	CUD_33096046	0.357378	0.0668835	0.0034258	0.00067952	4.06285e-05	3.22032e-05	0.000946661	0.000156648	10925.3	2167.07	129.569	102.7	3019.01	499.568	0.0169247	0.00212205	0.0265729	0.0645171	0.012457	0.027689	0.508475	0.020575	0.747224	-8.74366	-1.56626	-11.0571
ASD_30804558	INS_ukb-b-3957	0.798692	0.0711857	0.0014294	0.000661561	9.9773e-05	0.000117299	0.00294306	0.000195857	4558.53	2109.79	318.188	374.08	9385.75	624.61	-0.00470977	0.00172182	0.105185	0.0132616	0.0850901	0.00928718	0.533547	0.0042463	8.77532	-0.715239	0.322331	-9.16823
ASD_30804558	INS_35835914	0.859998	0.0782667	0.000213586	0.000259937	0.00115206	0.000908002	0.00415887	0.000602224	681.151	828.971	3674.05	2895.72	13263.1	1920.56	0.000317023	0.00188512	0.105644	0.0156732	0.0911638	0.0111042	0.533695	0.00501805	1.96656	-7.46411	-1.44917	-10.8798
ASD_30804558	MDD_29700475	0.513746	0.092257	0.00143921	0.000669717	0.00412389	0.00115777	0.00293325	0.000562449	4589.8	2135.81	13151.6	3692.25	9354.47	1793.71	0.1402	0.00148025	0.921994	0.111456	0.480597	0.0132138	0.895037	0.0740651	-1.5334	-11.0495	-1.40593	-10.9221
ASD_30804558	MDD_30718901	0.589984	0.24229	0.00197112	0.00121197	0.00143898	0.000943687	0.00240133	0.000948253	6286.15	3865.12	4589.07	3009.53	7658.13	3024.09	0.0659945	0.0018321	0.749198	0.257239	0.381788	0.0107545	0.804956	0.13394	-1.06263	-10.5357	-0.768917	-10.242
ASD_30804558	MooD_ukb-d-KRA_PSY_MOOD	0.322692	0.117259	0.00223389	0.00160574	0.00667475	0.0061163	0.00213857	0.00121795	7124.13	5120.9	21286.5	19505.6	6820.14	3884.18	0.00260857	0.00182342	0.642171	0.199645	0.218564	0.0338781	0.738351	0.103272	-1.65957	-11.178	-1.70617	-11.2246
ASD_30804558	NE_33753719	0.883022	0.0711361	0.0008717	0.000648311	0.000103165	0.000118472	0.00350076	0.000169612	2779.95	2067.54	329.004	377.822	11164.3	540.913	0.0063119	0.00241626	0.270578	0.0203218	0.239537	0.0136461	0.587236	0.00674326	2.90066	-6.53873	-1.20445	-10.6438
ASD_30804558	PTSD_31594949	0.345185	0.138571	0.00300837	0.00107269	0.00384752	0.0127355	0.00136409	0.00111836	9594.04	3420.94	12270.2	40615.1	4350.24	3566.58	0.0311365	0.00132824	0.843157	0.178248	0.306333	0.0266811	0.850344	0.107527	-1.67057	-11.2016	-1.60366	-11.1347
ASD_30804558	SCZ_25056061	0.839568	0.0723273	0.00112606	0.000621168	0.00015672	0.000226226	0.00324639	0.000211354	3591.15	1980.98	499.8	721.461	10353.1	674.033	0.0192309	0.0022318	0.259065	0.0269863	0.218058	0.0125278	0.583448	0.00890106	1.93655	-7.57346	-1.10054	-10.6106
BIP_31043756	AUDIT_C_30336701	0.68644	0.134027	0.000888139	0.000351304	0.000668466	0.000356434	0.00169773	0.000338593	2832.38	1120.35	2131.82	1136.71	5414.25	1079.81	-0.000645456	0.00207649	0.0430094	0.0286646	0.0275014	0.0158299	0.5137	0.00913574	4.07663	-5.51299	-0.44435	-10.034
BIP_31043756	AUDIT_P_30336701	0.474132	0.184393	0.00147443	0.000458407	0.00099607	0.000565326	0.00111144	0.000440573	4702.13	1461.91	3176.58	1802.89	3544.51	1405.04	-0.00153162	0.00198135	0.766948	0.220171	0.327576	0.0214191	0.801487	0.109097	-1.27316	-10.8628	-0.865243	-10.4549
BIP_31043756	AUDIT_T_30336701	0.659166	0.0894547	0.00106551	0.000228631	0.000504259	0.000209927	0.00152036	0.000222983	3398.02	729.13	1608.14	669.483	4848.61	711.118	-0.0013273	0.00215698	0.157047	0.0291154	0.1028	0.0143453	0.550221	0.00941575	1.65482	-7.9348	-0.177497	-9.76712
BIP_31043756	BIP_34002096	0.967355	0.0271019	7.80444e-06	2.05171e-05	0.000164109	0.000147237	0.00257806	0.000122624	24.8893	65.4315	523.363	469.557	8221.74	391.062	0.627203	0.00218469	1	4.87661e-08	0.968195	0.025945	0.999961	4.64963e-05	-1.99659	-11.5619	-1.997	-11.5623
BIP_31043756	CUD_33096046	0.405738	0.0930556	0.00185939	0.000199701	0.000260811	0.000195663	0.000726479	0.000178896	5929.8	636.87	831.756	623.992	2316.83	570.521	0.00617412	0.00182936	0.629664	0.180071	0.26901	0.0152112	0.731022	0.0964134	-0.825434	-10.3369	-1.08391	-10.5954
BIP_31043756	INS_ukb-b-3957	0.660023	0.0735042	0.000724497	0.000234769	0.00118146	0.000195342	0.00186137	0.000243622	2310.51	748.706	3767.81	622.968	5936.13	776.939	0.000877439	0.00178893	0.013964	0.0145518	0.00904737	0.00960427	0.504446	0.00463284	15.8429	6.27716	4.15603	-5.4097
BIP_31043756	INS_35835914	0.648107	0.0781176	5.81638e-05	6.23605e-05	0.00278323	0.000907097	0.0025277	0.000127331	185.491	198.875	8876.04	2892.84	8061.14	406.073	-0.00435996	0.00178926	0.0680112	0.0168339	0.0465523	0.0109511	0.521668	0.00537104	9.31846	-0.14944	-1.28038	-10.7483
BIP_31043756	MDD_29700475	0.425062	0.0805303	0.000554925	0.000306447	0.0050262	0.00105964	0.00203094	0.000327537	1769.72	977.295	16029.1	3379.33	6476.91	1044.55	0.0801064	0.00242226	0.893431	0.12909	0.417289	0.0156454	0.882128	0.0934464	-1.30659	-10.8992	-0.949003	-10.5416
BIP_31043756	MDD_30718901	0.740249	0.0794267	0.000206502	0.000231474	0.00146095	0.000306624	0.00237937	0.000271184	658.558	738.197	4659.13	977.86	7588.07	864.838	0.0687885	0.00234403	0.496587	0.0702172	0.369476	0.00928521	0.666179	0.0276357	1.32232	-8.19413	-0.850638	-10.3671
BIP_31043756	MooD_ukb-d-KRA_PSY_MOOD	0.502088	0.198488	0.000332061	0.000583785	0.00655951	0.00667096	0.00225381	0.000583451	1058.98	1861.76	20919	21274.5	7187.65	1860.69	0.028691	0.0041331	0.999999	1.16544e-06	0.578899	0.158343	0.999687	0.000262686	-1.98128	-11.5472	-1.97864	-11.5446
BIP_31043756	NE_33753719	0.739253	0.0669724	0.000296667	0.000207447	0.00131472	0.000234642	0.0022892	0.000225234	946.106	661.573	4192.8	748.301	7300.53	718.299	0.0163258	0.00232986	0.196553	0.02406	0.146159	0.0109351	0.562995	0.00783196	7.96038	-1.51659	-0.220938	-9.69791
BIP_31043756	PTSD_31594949	0.443503	0.205004	0.00138219	0.000726147	0.00400793	0.0134108	0.00120368	0.000712587	4407.96	2315.77	12781.8	42768.7	3838.67	2272.52	0.0171491	0.00205713	0.643045	0.241888	0.254037	0.0335147	0.747665	0.127014	-1.23534	-10.8233	-1.13384	-10.7218
BIP_31043756	SCZ_25056061	0.852051	0.0352153	3.40904e-05	2.86558e-05	0.000851337	0.000205129	0.00255178	0.000126333	108.718	91.3867	2715.01	654.181	8137.91	402.89	0.236909	0.00173811	0.916418	0.0327119	0.787591	0.0064015	0.872371	0.0304618	1.52656	-8.06694	-0.971721	-10.5652
BIP_34002096	AUDIT_C_30336701	0.660267	0.0915254	0.00105366	0.000217119	0.000677687	0.000280874	0.00168851	0.000259048	3360.26	692.419	2161.22	895.739	5384.85	826.134	-0.00189519	0.00193823	-0.00986173	0.0142554	-0.00650163	0.00911802	0.496861	0.00453826	8.82027	-0.742904	0.671266	-8.89191
BIP_34002096	AUDIT_P_30336701	0.598734	0.181372	0.00128963	0.000480514	0.000654969	0.000548678	0.00145254	0.000476993	4112.79	1532.41	2088.77	1749.8	4632.31	1521.19	0.00619292	0.0019419	0.613027	0.231127	0.331457	0.0178255	0.730718	0.118336	-0.681074	-10.2443	-0.805244	-10.3684
BIP_34002096	AUDIT_T_30336701	0.54515	0.0764179	0.0014408	0.000192785	0.000723249	0.000180014	0.00130137	0.000203195	4594.88	614.814	2306.53	574.086	4150.23	648.013	0.000648423	0.00189272	0.137139	0.0324773	0.0737121	0.0105809	0.543816	0.0104571	3.4412	-6.12197	1.18175	-8.38143
BIP_34002096	CUD_33096046	0.433765	0.0813772	0.00193288	0.000175828	0.000177996	0.000183729	0.000809294	0.000161959	6164.17	560.736	567.65	585.933	2580.93	516.508	0.0313406	0.0021175	0.629664	0.135989	0.299129	0.0140136	0.723541	0.0677352	0.0416666	-9.45399	-0.664594	-10.1602
BIP_34002096	INS_ukb-b-3957	0.768162	0.0752102	0.000517753	0.000218333	0.00081841	0.000236513	0.00222442	0.000258516	1651.17	696.289	2610.01	754.266	7093.93	824.437	0.006401	0.00192377	0.0810048	0.0125903	0.0616599	0.00680283	0.525815	0.00402124	31.4784	21.9111	3.31686	-6.25044
BIP_34002096	INS_35835914	0.674233	0.074547	5.93091e-05	4.5858e-05	0.00262807	0.000893686	0.00268286	7.04897e-05	189.144	146.247	8381.22	2850.07	8555.96	224.8	-0.00105095	0.00178113	0.16198	0.0164141	0.114574	0.0103323	0.551795	0.00529702	10.3356	0.877808	-1.12914	-10.5869
BIP_34002096	MDD_29700475	0.493834	0.0222748	0.000331797	0.000188843	0.00464677	0.000894588	0.00241037	0.000180388	1058.14	602.243	14819.1	2852.95	7686.97	575.278	0.106707	0.00228294	0.990246	0.0128051	0.544233	0.0107356	0.962955	0.0247611	-1.09637	-10.661	0.169098	-9.39556
BIP_34002096	MDD_30718901	0.816446	0.0384207	5.72402e-05	6.55479e-05	0.00115538	0.000239303	0.00268493	9.62098e-05	182.546	209.04	3684.64	763.166	8562.56	306.824	0.0932483	0.00267295	0.55986	0.0269684	0.46278	0.00729392	0.689262	0.0104407	2.95363	-6.54873	-0.929838	-10.4322
BIP_34002096	MooD_ukb-d-KRA_PSY_MOOD	0.511912	0.197682	0.000371295	0.000622598	0.00644244	0.00665941	0.00237088	0.000643003	1184.1	1985.54	20545.7	21237.6	7561	2050.61	0.0566586	0.00460291	0.9918	0.0354826	0.578833	0.14365	0.989756	0.040045	-1.90813	-11.4559	-1.89995	-11.4477
BIP_34002096	NE_33753719	0.845822	0.0211624	5.8733e-05	4.90912e-05	0.000920484	0.000118888	0.00268344	7.95061e-05	187.306	156.558	2935.53	379.147	8557.8	253.554	0.0298174	0.0017396	0.240401	0.00997152	0.205131	0.00647598	0.577283	0.00327051	23.0805	13.6134	-0.479727	-9.94684
BIP_34002096	PTSD_31594949	0.585389	0.186493	0.00118378	0.000630737	0.00365321	0.0134857	0.0015584	0.000610789	3775.2	2011.5	11650.5	43007.6	4969.91	1947.88	0.0323658	0.00321259	0.786346	0.167548	0.459468	0.0648944	0.81177	0.103222	-0.858688	-10.4242	-0.953677	-10.5192
BIP_34002096	SCZ_25056061	0.853812	0.0301229	0.000119467	6.66871e-05	0.000780409	0.000160735	0.00262271	8.66089e-05	380.993	212.673	2488.81	512.602	8364.11	276.206	0.193454	0.00235084	0.908944	0.0299291	0.779924	0.00614867	0.865856	0.027867	1.3824	-8.18272	0.277065	-9.28806
MDD_30718901	AUDIT_C_30336701	0.719627	0.0560288	0.00160631	0.000289971	0.000132196	0.000156535	0.002234	0.000202434	5122.72	924.751	421.588	499.208	7124.48	645.584	-0.0312666	0.00199371	-0.203907	0.0218239	-0.150492	0.0120929	0.434619	0.00709766	5.71697	-3.80003	-1.0435	-10.5605
MDD_30718901	AUDIT_P_30336701	0.539913	0.208642	0.0022072	0.00078447	0.0004744	0.000449979	0.00163311	0.000726033	7039.03	2501.77	1512.92	1435.04	5208.17	2315.4	0.0420536	0.00259493	0.672631	0.276282	0.324017	0.0208294	0.772201	0.147749	-0.787109	-10.3041	-1.04046	-10.5575
MDD_30718901	AUDIT_T_30336701	0.665606	0.0334941	0.00188867	0.000223566	7.29733e-05	5.06698e-05	0.00195165	0.000112889	6023.17	712.979	232.72	161.592	6224.03	360.017	-0.0136964	0.00216354	-0.0717462	0.0192056	-0.0502064	0.0133018	0.477138	0.00613143	13.5946	4.07759	-0.953705	-10.4707
MDD_30718901	CUD_33096046	0.29645	0.0475983	0.00312355	0.000216551	0.000270529	0.00014098	0.000716761	0.00012605	9961.37	690.605	862.75	449.601	2285.83	401.987	0.0327863	0.00191262	0.932566	0.0952261	0.339198	0.0131154	0.899336	0.0635289	-0.868121	-10.3417	-0.496329	-9.96991
MDD_30718901	INS_ukb-b-3957	0.604806	0.0830724	0.00175881	0.000347841	0.000961326	0.000287312	0.0020815	0.000300461	5609.05	1109.31	3065.78	916.272	6638.16	958.205	0.13383	0.00236333	0.763285	0.0988885	0.457051	0.00755335	0.782807	0.0567671	2.34205	-7.16035	2.36547	-7.13694
MDD_30718901	INS_35835914	0.630053	0.131014	0.000973462	0.000558121	0.00244408	0.0010196	0.00286685	0.000590194	3104.49	1779.91	7794.46	3251.64	9142.72	1882.2	0.116193	0.00225121	0.745441	0.146017	0.457923	0.00819945	0.779318	0.0783122	-0.751308	-10.2014	-0.537215	-9.98728
MDD_30718901	MDD_29700475	0.710933	0.0690664	6.78433e-11	9.03541e-11	0.00321683	0.00105976	0.00384031	0.000178	0.00021636	0.00028815	10258.8	3379.7	12247.2	567.664	0.527376	0.00478718	1	2.33918e-08	0.743509	0.055958	0.999952	3.07985e-05	-1.99608	-11.5121	-1.99407	-11.5101
MDD_30718901	MooD_ukb-d-KRA_PSY_MOOD	0.485582	0.120126	0.00101358	0.00111241	0.00598658	0.00621086	0.00282673	0.00106834	3232.43	3547.62	19091.9	19807.2	9014.78	3407.05	0.0460402	0.00232004	0.930362	0.0941576	0.505281	0.0487559	0.907575	0.0779192	-1.19069	-10.7063	-1.31612	-10.8317
MDD_30718901	NE_33753719	0.840906	0.0590348	0.000711105	0.00027815	0.000474715	0.000206409	0.00312921	0.000228831	2267.8	887.054	1513.92	658.264	9979.41	729.769	0.3062	0.00188009	0.820057	0.0546055	0.686966	0.00539321	0.808093	0.0300537	3.30222	-6.15705	0.286201	-9.17307
MDD_30718901	PTSD_31594949	0.609589	0.194481	0.00178808	0.000890233	0.00315938	0.013262	0.00205223	0.000914946	5702.39	2839.06	10075.6	42294.1	6544.81	2917.87	0.0864444	0.00660162	0.995195	0.012137	0.657275	0.151341	0.986045	0.0280133	-1.73552	-11.2517	-1.71305	-11.2293
MDD_30718901	SCZ_25056061	0.91114	0.0443348	0.000540255	0.000205444	0.000103056	0.000146305	0.00330006	0.000195723	1722.94	655.185	328.659	466.584	10524.3	624.183	0.0636262	0.00203175	0.366298	0.0192965	0.333614	0.00513928	0.619404	0.0066753	5.15367	-4.36257	-0.702164	-10.2184
MDD_29700475	AUDIT_C_30336701	0.494604	0.0674098	0.00475348	0.00108368	6.25289e-05	5.101e-05	0.00230367	0.000213362	15159.4	3456	199.412	162.677	7346.66	680.435	-0.00951711	0.00174969	-0.338049	0.0422696	-0.190213	0.0145051	0.390118	0.0142933	0.436128	-9.15894	-1.43227	-11.0273
MDD_29700475	AUDIT_P_30336701	0.373735	0.098687	0.00534649	0.00113251	0.00039685	0.000342052	0.00171066	0.00051812	17050.6	3611.7	1265.6	1090.84	5455.49	1652.35	0.00935662	0.0020755	0.853731	0.149315	0.365589	0.0211926	0.847952	0.0903572	-1.55966	-11.1547	-1.47873	-11.0738
MDD_29700475	AUDIT_T_30336701	0.431791	0.0497046	0.00511732	0.00102592	8.48007e-05	8.1679e-05	0.00193982	0.000155024	16319.7	3271.78	270.439	260.484	6186.31	494.39	-0.00435456	0.00203422	-0.156089	0.0320768	-0.0801684	0.0150489	0.450083	0.0103656	1.73671	-7.85836	-1.50991	-11.105
MDD_29700475	CUD_33096046	0.249111	0.0482876	0.00606995	0.00107408	9.21889e-08	3.98268e-07	0.000987198	0.000157681	19357.8	3425.36	0.294001	1.27012	3148.29	502.864	0.0374754	0.00249711	0.999565	0.00188057	0.375811	0.0417668	0.997335	0.00900775	-1.93267	-11.4495	-1.95725	-11.4741
MDD_29700475	INS_ukb-b-3957	0.516342	0.0767058	0.00447018	0.00102424	0.000455865	0.000361357	0.00258696	0.000348525	14255.9	3266.41	1453.81	1152.41	8250.13	1111.49	0.0392611	0.00282121	0.864153	0.114223	0.476961	0.0135949	0.849986	0.0785591	0.442574	-9.12247	0.240939	-9.3241
MDD_29700475	INS_35835914	0.677463	0.170205	0.00288896	0.0015795	0.00114275	0.00111621	0.00416818	0.00105749	9213.24	5037.22	3644.36	3559.72	13292.8	3372.46	0.0366631	0.00255483	0.717348	0.18098	0.464375	0.0110966	0.774588	0.103819	-1.26688	-10.7388	-1.35756	-10.8294
MDD_29700475	MooD_ukb-d-KRA_PSY_MOOD	0.544346	0.148167	0.00255091	0.00210785	0.00430708	0.00493793	0.00450624	0.00236875	8135.13	6722.19	13735.8	15747.6	14370.9	7554.21	0.0169315	0.00223129	0.939885	0.0798604	0.552303	0.0729524	0.919078	0.0774081	-1.78182	-11.3532	-1.74033	-11.3117
MDD_29700475	NE_33753719	0.62176	0.025711	0.00375454	0.000870568	0.000301323	0.000225954	0.0033026	0.000210175	11973.7	2776.34	960.953	720.594	10532.4	670.273	0.0928432	0.00219146	0.992467	0.00930508	0.652432	0.0124117	0.968457	0.0231592	-0.907166	-10.388	-0.259551	-9.74039
MDD_29700475	PTSD_31594949	0.430146	0.186672	0.00477016	0.00196702	0.00292463	0.0127482	0.00228698	0.00138008	15212.6	6273.06	9326.98	40655.4	7293.45	4401.23	0.0663393	0.00409685	1	4.98248e-07	0.520936	0.148957	0.999774	0.000169803	-1.99335	-11.5866	-1.99291	-11.5862
MDD_29700475	SCZ_25056061	0.467954	0.121545	0.00464622	0.00127016	0.000992191	0.000515109	0.00241092	0.000494689	14817.3	4050.68	3164.21	1642.74	7688.71	1577.62	0.0682565	0.00259232	0.871975	0.171879	0.413679	0.0121586	0.87324	0.107827	-0.966732	-10.559	-0.425708	-10.018
MooD_ukb-d-KRA_PSY_MOOD	AUDIT_C_30336701	0.398255	0.208276	0.00704172	0.00679533	0.000594603	0.000661977	0.00177159	0.000780327	22456.9	21671.1	1896.26	2111.12	5649.81	2488.55	-0.0102711	0.00200085	-0.0217293	0.151139	-0.0141762	0.0356599	0.493091	0.0489332	-1.3659	-10.9462	-1.60424	-11.1845
MooD_ukb-d-KRA_PSY_MOOD	AUDIT_P_30336701	0.351923	0.17489	0.00721563	0.00665655	0.000509825	0.00055351	0.00159768	0.000803277	23011.5	21228.5	1625.89	1765.21	5095.2	2561.74	0.00943446	0.00162126	0.660429	0.228127	0.245569	0.0372226	0.750763	0.115483	-1.64183	-11.2221	-1.67551	-11.2558
MooD_ukb-d-KRA_PSY_MOOD	AUDIT_T_30336701	0.43296	0.244766	0.00720598	0.00691097	0.000417282	0.00039041	0.00160734	0.000430933	22980.7	22039.9	1330.76	1245.06	5125.99	1374.29	-0.00592536	0.00199383	0.101771	0.121977	0.0425808	0.0367761	0.532864	0.0399813	-1.19911	-10.7794	-1.55131	-11.1316
MooD_ukb-d-KRA_PSY_MOOD	CUD_33096046	0.162349	0.0833821	0.00818034	0.00674794	0.000354317	0.00030836	0.000632973	0.000348298	26088.1	21520	1129.96	983.395	2018.63	1110.76	0.00856207	0.00132899	0.57824	0.300526	0.121084	0.0478346	0.724174	0.143707	-1.62387	-11.1376	-1.37056	-10.8843
MooD_ukb-d-KRA_PSY_MOOD	INS_ukb-b-3957	0.342522	0.176171	0.00700257	0.00661496	0.00123209	0.00087161	0.00181074	0.000917732	22332	21095.9	3929.27	2779.67	5774.67	2926.76	0.0105702	0.00213423	0.699098	0.265777	0.23354	0.0356707	0.775479	0.130791	0.441922	-9.10592	0.707719	-8.84013
MooD_ukb-d-KRA_PSY_MOOD	INS_35835914	0.463873	0.197941	0.0055126	0.00606167	0.00201021	0.00185525	0.00330072	0.00188169	17580.3	19331.4	6410.8	5916.61	10526.4	6000.94	0.00889809	0.002298	0.568991	0.259382	0.24797	0.0447889	0.713753	0.125427	-1.31105	-10.7818	-1.42176	-10.8925
MooD_ukb-d-KRA_PSY_MOOD	NE_33753719	0.411334	0.206416	0.00660206	0.00661381	0.00139267	0.000995669	0.00221126	0.000993729	21054.7	21092.2	4441.38	3175.3	7051.95	3169.12	0.0536967	0.00203293	0.742135	0.238148	0.300427	0.0335526	0.797875	0.127633	-0.851326	-10.3313	-1.06933	-10.5493
MooD_ukb-d-KRA_PSY_MOOD	PTSD_31594949	0.298189	0.209124	0.00751576	0.00709669	0.00391406	0.0138394	0.00129755	0.000786362	23968.6	22632.2	12482.4	44135.5	4138.05	2507.8	0.0169373	0.00111045	0.465505	0.317381	0.123312	0.0515212	0.676428	0.142855	-1.82742	-11.4076	-1.86639	-11.4466
MooD_ukb-d-KRA_PSY_MOOD	SCZ_25056061	0.503572	0.135467	0.00610755	0.00640162	0.000697351	0.000944434	0.00270576	0.000888001	19477.7	20415.5	2223.93	3011.91	8628.99	2831.94	0.0202497	0.00325653	0.985795	0.0416096	0.563702	0.0837524	0.975686	0.0485378	-1.64859	-11.2143	-1.51315	-11.0789
PTSD_31594949	AUDIT_C_30336701	0.651353	0.197191	0.00364077	0.0135582	0.00079535	0.000587224	0.00157084	0.000488247	11610.8	43238.5	2536.46	1872.73	5009.6	1557.08	-0.023083	0.00177649	-0.372417	0.202994	-0.219478	0.0286079	0.366981	0.103852	-1.19174	-10.8049	-1.62076	-11.2339
PTSD_31594949	AUDIT_P_30336701	0.603969	0.201381	0.00385865	0.0136289	0.000754543	0.000473721	0.00135296	0.000564056	12305.7	43464.2	2406.33	1510.75	4314.76	1798.84	0.0347996	0.00199098	0.740724	0.177596	0.432738	0.0701329	0.786371	0.103331	-1.55552	-11.1686	-1.64385	-11.257
PTSD_31594949	AUDIT_T_30336701	0.616017	0.241292	0.0038633	0.0137111	0.000676306	0.00057622	0.00134831	0.000517225	12320.5	43726.4	2156.82	1837.63	4299.93	1649.49	-0.00852601	0.00172544	-0.19963	0.180315	-0.0936023	0.0259813	0.432814	0.0697845	-1.02214	-10.6353	-1.50317	-11.1163
PTSD_31594949	CUD_33096046	0.436654	0.119136	0.00451985	0.0136543	0.000295525	0.00021445	0.000691765	0.000158067	14414.3	43545	942.463	683.906	2206.12	504.094	0.0286897	0.00247633	0.953143	0.0507396	0.453176	0.0881335	0.920024	0.0571477	-1.63732	-11.1601	-1.33613	-10.8589
PTSD_31594949	INS_ukb-b-3957	0.592016	0.173717	0.00353707	0.0134658	0.00136829	0.000632011	0.00167454	0.000601159	11280.1	42943.9	4363.62	2015.56	5340.32	1917.17	0.0355408	0.00336034	0.853877	0.136524	0.519693	0.0761795	0.854171	0.0991094	0.19551	-9.37007	-0.0623368	-9.62792
PTSD_31594949	INS_35835914	0.486744	0.184592	0.0031433	0.0129784	0.00324262	0.00151949	0.00206831	0.00108573	10024.3	41389.8	10341.1	4845.82	6596.1	3462.51	0.0349855	0.00298417	0.923005	0.115281	0.50185	0.0783277	0.920786	0.100142	-1.65369	-11.1267	-1.74317	-11.2162
PTSD_31594949	NE_33753719	0.594085	0.180139	0.00331775	0.0133826	0.00171006	0.000760085	0.00189386	0.00075127	10580.7	42678.8	5453.59	2424	6039.73	2395.89	0.0724798	0.0043652	0.895619	0.115625	0.560952	0.0862074	0.88699	0.0962605	-1.14945	-10.6314	-1.55286	-11.0348
PTSD_31594949	SCZ_25056061	0.398457	0.0907466	0.00396644	0.0132764	0.00215795	0.000570285	0.00124517	0.00054243	12649.5	42339.9	6881.95	1818.71	3970.98	1729.87	0.0232201	0.0029549	0.867253	0.107901	0.369719	0.0431245	0.85133	0.0765817	-0.95219	-10.5398	-0.61644	-10.2041
SCZ_25056061	AUDIT_C_30336701	0.746141	0.0572309	0.00124777	0.000261497	0.000210849	0.000159385	0.00215535	0.000212323	3979.28	833.944	672.422	508.297	6873.65	677.123	0.00128062	0.00244696	-0.0345726	0.017489	-0.025798	0.0121623	0.488991	0.00557163	11.2094	1.62005	-0.695368	-10.2847
SCZ_25056061	AUDIT_P_30336701	0.727853	0.102907	0.00137515	0.000472293	7.95427e-05	8.15448e-05	0.00202796	0.000470461	4385.51	1506.2	253.671	260.056	6467.42	1500.35	0.00835095	0.00208949	0.3432	0.0435481	0.254661	0.0127214	0.611639	0.0148215	0.484044	-9.10532	-1.14629	-10.7357
SCZ_25056061	AUDIT_T_30336701	0.679388	0.0653549	0.00155848	0.000227918	0.000179986	0.000181979	0.00184463	0.000190335	4970.17	726.857	573.996	580.354	5882.76	607.001	0.00317786	0.00233662	0.0539141	0.016793	0.0376374	0.0116924	0.517172	0.00535379	10.2314	0.64207	-0.610386	-10.1998
SCZ_25056061	CUD_33096046	0.398386	0.0590312	0.00252687	0.000206094	0.000111044	0.000115966	0.000876246	0.000143388	8058.48	657.256	354.131	369.83	2794.45	457.282	0.0184479	0.00155832	0.797968	0.0953482	0.376465	0.0135297	0.802085	0.0599214	-0.0717452	-9.58296	-0.918709	-10.4299
SCZ_25056061	INS_ukb-b-3957	0.709696	0.0893536	0.00111182	0.000298376	0.000751539	0.000296483	0.00229129	0.000328468	3545.74	951.555	2396.75	945.517	7307.19	1047.52	-0.000271438	0.0019378	0.00929983	0.00899966	0.00666601	0.00605514	0.50296	0.00286489	40.9749	31.4095	4.64955	-4.91587
SCZ_25056061	INS_35835914	0.760457	0.0703565	0.000115878	0.000150246	0.00202369	0.00083327	0.00328724	0.000216912	369.547	479.153	6453.8	2657.4	10483.4	691.758	-0.00235285	0.00179091	0.0323373	0.0103373	0.0250496	0.00768468	0.510296	0.00329271	22.3197	12.8519	-0.824955	-10.2927
SCZ_25056061	NE_33753719	0.901601	0.0342563	0.000244287	0.000130514	0.000445096	0.000139597	0.00315883	0.000148312	779.06	416.223	1419.46	445.193	10073.9	472.984	0.0305836	0.00201719	0.191	0.00857915	0.172082	0.0051086	0.561176	0.00278212	22.4794	13.0026	-0.0413719	-9.51815
INS_35835914	AUDIT_C_30336701	0.603859	0.0717436	0.00301552	0.00088017	7.07833e-05	8.22302e-05	0.00229541	0.000224641	9616.84	2806.97	225.736	262.242	7320.33	716.406	-0.00583533	0.00179339	-0.0756254	0.0237178	-0.0487317	0.01322	0.475898	0.00757335	2.69408	-6.77518	-1.44767	-10.9169
INS_35835914	AUDIT_P_30336701	0.544639	0.10771	0.00330605	0.00101139	0.00010263	0.000142291	0.00200488	0.000404007	10543.4	3225.43	327.3	453.782	6393.79	1288.42	0.0348645	0.0021412	0.296389	0.0571564	0.174731	0.0153272	0.595966	0.0191643	-0.289459	-9.75872	-1.4558	-10.9251
INS_35835914	AUDIT_T_30336701	0.549445	0.0792189	0.00332527	0.000917193	3.89605e-05	2.50492e-05	0.00198566	0.000140369	10604.7	2925.04	124.25	79.8849	6332.5	447.654	0.00473875	0.00185096	-0.00370388	0.0219092	-0.00207918	0.012719	0.498821	0.00697551	5.99408	-3.47517	-1.32865	-10.7979
INS_35835914	CUD_33096046	0.279713	0.0506943	0.00444189	0.00088254	0.000118245	7.02987e-05	0.000869045	0.000141887	14165.7	2814.52	377.098	224.191	2771.49	452.496	0.0132731	0.00193881	0.918849	0.0987672	0.347216	0.0175391	0.897157	0.0803581	-1.35006	-10.7881	-1.12285	-10.5609
INS_35835914	INS_ukb-b-3957	0.736915	0.0921863	0.0022681	0.000948637	6.32813e-11	8.13169e-11	0.00304283	0.00016741	7233.24	3025.32	0.000201812	0.000259329	9703.94	533.891	0.786342	0.00651607	1	2.20423e-08	0.76586	0.0784564	0.999951	3.45284e-05	-1.99363	-11.4516	-1.99621	-11.4542
INS_35835914	NE_33753719	0.771034	0.0601101	0.00188866	0.000785424	0.000181654	0.000269775	0.00342227	0.00028548	6023.16	2504.81	579.314	860.344	10914	910.43	0.210707	0.00249751	0.49492	0.0355967	0.387741	0.00743759	0.664956	0.013063	2.04788	-7.42621	-1.07168	-10.5458
CUD_33096046	AUDIT_C_30336701	0.562932	0.064588	4.07748e-05	3.18068e-05	0.00141968	0.000226209	0.000946515	0.000154728	130.036	101.435	4527.52	721.406	3018.55	493.444	0.00275147	0.00167225	0.147153	0.0288592	0.0905403	0.0170656	0.547031	0.00928392	0.794265	-8.72545	-1.54999	-11.0697
CUD_33096046	AUDIT_P_30336701	0.549578	0.133857	0.000145818	0.000175244	0.00126604	0.000478557	0.000841472	0.00020961	465.03	558.875	4037.53	1526.17	2683.55	668.471	0.0103012	0.00142194	0.552272	0.189123	0.302373	0.0208876	0.698617	0.0963943	-1.14021	-10.6599	-1.50647	-11.0262
CUD_33096046	AUDIT_T_30336701	0.632441	0.0604398	3.00438e-05	3.66662e-05	0.00106737	0.000139852	0.000957246	0.000154707	95.8131	116.933	3403.98	446.005	3052.77	493.38	0.00529273	0.00166073	0.228552	0.0265308	0.153454	0.0141453	0.573427	0.00866859	-0.029521	-9.54924	-1.41002	-10.9297
CUD_33096046	INS_ukb-b-3957	0.320738	0.0982276	0.000339179	0.000212362	0.00239472	0.000255606	0.000648111	0.000209561	1081.68	677.247	7637.04	815.158	2066.9	668.315	0.0118035	0.00171374	0.789767	0.180057	0.276249	0.0125332	0.810243	0.0977205	0.905498	-8.59016	1.04696	-8.4487
CUD_33096046	NE_33753719	0.411107	0.0598942	4.08956e-05	3.66154e-05	0.00265753	0.000227411	0.000946394	0.000157552	130.421	116.771	8475.17	725.242	3018.16	502.451	0.0176449	0.00253015	0.15222	0.0420932	0.0753726	0.0182345	0.548685	0.013551	2.29057	-7.15633	-0.857395	-10.3043
AUDIT_C_30336701	AUDIT_P_30336701	0.762818	0.0724067	0.000665947	0.00023546	0.000407261	0.000370823	0.00170025	0.00020838	2123.78	750.91	1298.8	1182.6	5422.29	664.548	0.387506	0.00182907	0.925328	0.0774427	0.705835	0.015638	0.894446	0.0663463	-1.38041	-11.0133	-1.17258	-10.8054
AUDIT_C_30336701	AUDIT_T_30336701	0.923269	0.0291741	0.000341573	0.000148072	4.48784e-11	5.99798e-11	0.00202462	0.00012999	1089.32	472.218	0.000143122	0.000191283	6456.75	414.553	0.96357	0.000896233	1	4.10313e-08	0.926318	0.02657	0.999932	4.46213e-05	-1.99616	-11.629	-1.99717	-11.63
AUDIT_C_30336701	INS_ukb-b-3957	0.684232	0.116846	0.000509393	0.000314866	0.00118603	0.000358109	0.0018568	0.000365015	1624.51	1004.14	3782.38	1142.05	5921.55	1164.08	0.00119614	0.00176085	-0.0335023	0.0189304	-0.0218763	0.0112279	0.489332	0.00602923	9.46324	-0.100473	1.18641	-8.3773
AUDIT_C_30336701	NE_33753719	0.61118	0.111828	0.000538484	0.000319897	0.00177621	0.000370607	0.00182771	0.000356002	1717.29	1020.19	5664.55	1181.91	5828.78	1135.33	-0.0217509	0.00232446	-0.214521	0.040926	-0.130095	0.0105245	0.431115	0.01341	4.82298	-4.65534	-0.1923	-9.67062
AUDIT_P_30336701	AUDIT_T_30336701	0.902313	0.0565554	0.000251972	0.000357143	0.000169085	0.000114724	0.00185554	0.000169122	803.569	1138.97	539.233	365.868	5917.52	539.349	0.599363	0.00137866	0.898524	0.0519894	0.811617	0.0109382	0.865109	0.0531373	-0.262319	-9.89518	-1.45188	-11.0848
AUDIT_P_30336701	INS_ukb-b-3957	0.737731	0.139521	0.000189324	0.000213287	0.00112465	0.000543298	0.00191818	0.000486283	603.775	680.197	3586.63	1732.64	6117.31	1550.81	0.0390065	0.0022345	0.259098	0.117225	0.181189	0.0196106	0.584704	0.0435817	2.74651	-6.81721	0.825127	-8.73859
AUDIT_P_30336701	NE_33753719	0.707928	0.103401	6.43521e-05	8.75263e-05	0.00156077	0.000488701	0.00204316	0.000471367	205.226	279.132	4977.47	1558.52	6515.86	1503.24	0.0640773	0.00239352	0.237861	0.0362157	0.172551	0.0130256	0.576501	0.0118919	0.868512	-8.6098	-1.26118	-10.7395
AUDIT_T_30336701	INS_ukb-b-3957	0.718223	0.0770917	0.000206298	0.000172334	0.00122451	0.000271675	0.00181832	0.000201712	657.91	549.593	3905.1	866.403	5798.84	643.284	0.011889	0.001958	0.028364	0.01978	0.0201888	0.0130207	0.509032	0.00630106	13.0262	3.46248	0.546234	-9.01748
AUDIT_T_30336701	NE_33753719	0.5809	0.0649875	0.000390571	0.000191663	0.00196987	0.000228092	0.00163405	0.000180433	1245.58	611.237	6282.15	727.412	5211.17	575.421	-0.000944544	0.0024546	-0.109563	0.0217047	-0.0654851	0.009765	0.465046	0.0069584	9.22291	-0.255405	-0.326642	-9.80496
INS_ukb-b-3957	NE_33753719	0.687095	0.108899	0.00075543	0.000372985	0.00131652	0.00036843	0.0022874	0.000397904	2409.15	1189.49	4198.55	1174.97	7294.78	1268.96	0.237964	0.0022168	0.644238	0.102372	0.4335	0.00582574	0.725568	0.0446493	5.79235	-3.67489	2.67751	-6.78974

### Sheet: Table S6
Table S6: MiXeR bivariate estimates between cPUFAs.
GWAS summary statistics mainly analyzed in the study are indicated in bold. nc1@p9, nc2@p9 and nc12@p9 are the number of influencial variants for trait1, trait2 and the overlap, respectively; rg: genetic correlation; rho12: correlation of genetic effects for the overlapping variants; fraction_concordant_within_shared indicates the fraction of influencing variants within the shared component that have concordant effect directions; best_vs_min AIC and BIC estimates indicate if MiXeR can accurately distinguish the reported overlap from the minimum possible overlap allowed; best_vs_max: AIC and BIC estimates indicate if MiXeR can accurately distinguish the reported overlap from the maximum possible overlap allowed.
trait1	trait2	dice (mean)	dice (std)	pi1 (mean)	pi1 (std)	pi2 (mean)	pi2 (std)	pi12 (mean)	pi12 (std)	nc1@p9 (mean)	nc1@p9 (std)	nc2@p9 (mean)	nc2@p9 (std)	nc12@p9 (mean)	nc12@p9 (std)	rho_zero (mean)	rho_zero (std)	rho_beta (mean)	rho_beta (std)	rg (mean)	rg (std)	fraction_concordant_within_shared (mean)	fraction_concordant_within_shared (std)	best_vs_min_AIC	best_vs_min_BIC	best_vs_max_AIC	best_vs_max_BIC
PUFA%	DHA	0.249098	0.0387875	9.70456e-05	1.41617e-05	1.02787e-07	2.30717e-07	1.60221e-05	2.79159e-06	309.49	45.1634	0.327799	0.735785	51.0964	8.90272	0.263217	0.00253281	0.989417	0.0297183	0.370985	0.0268133	0.979203	0.0417941	6.40992	-3.22562	6.27993	-3.35561
PUFA%	DHA%	0.339955	0.0729172	8.9692e-05	1.32878e-05	4.15579e-13	5.19014e-13	2.33757e-05	7.00303e-06	286.038	42.3765	1.32533e-06	1.6552e-06	74.5479	22.3335	0.649026	0.00363222	1	1.38466e-07	0.45129	0.05894	0.999855	8.20054e-05	-1.99873	-11.6343	-1.99992	-11.6355
PUFA%	LA	0.589857	0.0581954	6.58748e-05	1.50308e-05	9.15299e-07	8.19427e-07	4.71928e-05	3.30968e-06	210.083	47.935	2.919	2.61325	150.503	10.5549	-0.179595	0.00268056	-0.312262	0.0394437	-0.199523	0.0172751	0.398822	0.0132448	147.325	137.69	3.24653	-6.38901
PUFA%	LA%	0.580961	0.110908	6.50472e-05	1.21799e-05	7.44972e-08	1.80634e-07	4.80205e-05	1.65598e-05	207.443	38.8432	0.23758	0.576062	153.143	52.8112	0.708489	0.00452531	0.999637	0.00127935	0.640383	0.0863712	0.997142	0.00809459	-1.27155	-10.9071	7.62054	-2.015
PUFA%	Omega-3	0.2687	0.0678064	9.54547e-05	1.45801e-05	3.84178e-07	5.73917e-07	1.7613e-05	4.84939e-06	304.416	46.4977	1.22519	1.83029	56.17	15.4653	-0.0695584	0.00220612	-0.198787	0.0649108	-0.0750555	0.0185993	0.436154	0.0211555	289.551	279.916	4.2701	-5.36544
PUFA%	Omega-3%	0.170224	0.0226822	0.000102644	1.44011e-05	1.62392e-12	3.48917e-12	1.04237e-05	1.40166e-06	327.344	45.9268	5.17888e-06	1.11274e-05	33.2423	4.47004	0.279745	0.00225638	0.999998	3.2146e-06	0.304444	0.0225911	0.999426	0.000399627	-1.98625	-11.6218	-1.99916	-11.6347
PUFA%	Omega-6	0.588187	0.0546145	6.57067e-05	1.46505e-05	1.69988e-06	1.60397e-06	4.7361e-05	3.23201e-06	209.546	46.7222	5.42111	5.11526	151.04	10.3073	-0.219755	0.00248126	-0.389549	0.0359962	-0.247941	0.0163577	0.372526	0.0124928	92.91	83.2744	3.57421	-6.06133
PUFA%	Omega-6:Omega-3	0.20519	0.0266712	0.000100158	1.39535e-05	4.10315e-07	5.57804e-07	1.29101e-05	1.94876e-06	319.414	44.4993	1.30854	1.7789	41.1719	6.21481	-0.010047	0.00202295	-0.0997927	0.0591305	-0.033062	0.0191001	0.46811	0.0190468	437.356	427.721	2.62862	-7.00692
PUFA%	Omega-6%	0.89734	0.0369427	2.14329e-05	9.80221e-06	2.28105e-08	7.78998e-08	9.16348e-05	8.43538e-06	68.3521	31.2604	0.0727455	0.248432	292.234	26.9014	0.892853	0.00174377	0.997421	0.00642157	0.900129	0.0302007	0.990653	0.0209	18.1155	8.47994	0.493632	-9.14191
PUFA%	PUFA	0.597826	0.0531005	6.49486e-05	1.45162e-05	9.16495e-07	1.13219e-06	4.81191e-05	2.80609e-06	207.129	46.2937	2.92281	3.61067	153.457	8.94896	-0.198217	0.00245938	-0.361748	0.0300263	-0.234303	0.0161636	0.382117	0.0102394	147.343	137.708	2.79261	-6.84293
Omega-6%	DHA	0.289419	0.0436544	7.60464e-05	8.01469e-06	5.13711e-07	4.68739e-07	1.56112e-05	2.82456e-06	242.521	25.5598	1.63828	1.49486	49.7859	9.00784	-0.135077	0.00187269	0.285478	0.0448551	0.116043	0.0227986	0.592264	0.0150394	373.328	363.692	3.81937	-5.81617
Omega-6%	DHA%	0.396111	0.0805999	6.86834e-05	9.56062e-06	4.01518e-07	1.01616e-06	2.29742e-05	6.17146e-06	219.039	30.4899	1.28049	3.24067	73.2674	19.6815	0.269697	0.00363067	0.994032	0.0245232	0.490367	0.0536898	0.989401	0.0334556	3.72286	-5.91268	20.1652	10.5297
Omega-6%	LA	0.67361	0.0485986	4.467e-05	8.00214e-06	1.12059e-06	1.10793e-06	4.69876e-05	3.78123e-06	142.458	25.5198	3.57369	3.53332	149.849	12.0588	-0.152952	0.0029063	-0.338299	0.0334738	-0.238738	0.0167906	0.390079	0.0112765	138.104	128.468	5.04287	-4.59267
Omega-6%	LA%	0.667548	0.131702	4.37878e-05	1.38015e-05	2.25247e-07	6.14513e-07	4.78698e-05	1.6258e-05	139.644	44.0147	0.71834	1.95975	152.662	51.8488	0.855615	0.00457088	0.997617	0.00602221	0.708159	0.103009	0.991519	0.0203074	14.1458	4.51022	40.1956	30.5601
Omega-6%	Omega-3	0.320654	0.0776825	7.40021e-05	9.62278e-06	3.41671e-07	4.91572e-07	1.76555e-05	4.81091e-06	236.001	30.6882	1.08963	1.56768	56.3055	15.3426	-0.47435	0.00419461	-0.948854	0.0840609	-0.406016	0.0305075	0.060641	0.0838714	5.79111	-3.84444	2.20473	-7.43081
Omega-6%	Omega-3%	0.193605	0.0264729	8.18278e-05	8.42851e-06	5.9387e-07	8.9236e-07	9.82981e-06	1.28227e-06	260.958	26.8795	1.89392	2.84584	31.3484	4.08931	-0.179807	0.00169209	0.0214862	0.0629468	0.00713423	0.0202769	0.506858	0.0200782	290.766	281.131	4.60854	-5.027
Omega-6%	Omega-6	0.68284	0.0440482	4.36688e-05	7.65936e-06	1.07211e-06	1.23289e-06	4.79888e-05	3.93467e-06	139.265	24.4266	3.41909	3.93183	153.042	12.5481	-0.243582	0.00277327	-0.444143	0.0333373	-0.317274	0.0159942	0.3534	0.0118293	98.9647	89.3292	4.0264	-5.60915
Omega-6%	Omega-6:Omega-3	0.251184	0.0329748	7.84836e-05	7.95801e-06	1.46482e-07	1.53746e-07	1.3174e-05	2.02326e-06	250.293	25.379	0.467147	0.490315	42.0133	6.45242	0.432345	0.00247727	0.889499	0.0859651	0.333059	0.0197299	0.869054	0.0771138	140.254	130.618	14.5668	4.93123
Omega-6%	PUFA	0.689126	0.043719	4.33124e-05	7.99506e-06	6.90388e-07	4.72859e-07	4.83452e-05	2.83723e-06	138.128	25.4972	2.20173	1.508	154.179	9.04826	-0.331652	0.00239991	-0.518645	0.0343656	-0.373934	0.0145874	0.326289	0.0126247	85.9528	76.3172	3.66622	-5.96933
LA%	DHA	0.516175	0.122775	3.22908e-05	1.54468e-05	3.20678e-07	2.50722e-07	1.58042e-05	2.95726e-06	102.979	49.2615	1.02268	0.799583	50.4015	9.43104	-0.0984511	0.00136672	0.345146	0.0632107	0.197543	0.0203724	0.612445	0.0215757	902.694	893.058	8.18384	-1.45171
LA%	DHA%	0.666014	0.151296	2.49188e-05	1.47193e-05	1.99533e-07	2.48812e-07	2.31762e-05	6.86488e-06	79.4691	46.9416	0.636335	0.79349	73.9116	21.8929	0.0630669	0.00119741	0.640518	0.107495	0.441115	0.0172105	0.724123	0.0459548	573.483	563.848	9.55422	-0.0813239
LA%	LA	0.808201	0.0768906	9.15512e-06	1.11444e-05	9.16824e-06	6.12266e-06	3.89399e-05	8.06024e-06	29.1967	35.5407	29.2386	19.5259	124.184	25.705	0.329441	0.00229024	0.234483	0.0325841	0.190243	0.0184789	0.575384	0.0106904	379.808	370.173	6.36247	-3.27307
LA%	Omega-3	0.540246	0.126384	3.09283e-05	1.57915e-05	8.30436e-07	2.081e-06	1.71668e-05	3.87031e-06	98.6339	50.3611	2.64836	6.63655	54.7468	12.3429	-0.367666	0.00171455	-0.493278	0.141697	-0.287966	0.0392603	0.327352	0.0810903	106.592	96.9564	2.48941	-7.14613
LA%	Omega-3%	0.364526	0.102502	3.81618e-05	1.61851e-05	4.90451e-07	3.2157e-07	9.93323e-06	1.28633e-06	121.702	51.6163	1.5641	1.02552	31.6782	4.10225	-0.277638	0.00140529	-0.0546106	0.061262	-0.0245724	0.0252626	0.482583	0.0195619	533.88	524.244	9.60464	-0.0309075
LA%	Omega-6	0.75784	0.073856	1.1092e-05	1.06748e-05	1.20579e-05	6.51968e-06	3.7003e-05	8.291e-06	35.3736	34.0432	38.4539	20.792	118.007	26.441	0.183018	0.00271849	0.104661	0.0265409	0.0798788	0.0196952	0.533387	0.0084959	274.107	264.472	10.2946	0.659048
LA%	Omega-6:Omega-3	0.414266	0.0724653	3.58554e-05	1.49696e-05	1.08083e-06	1.23309e-06	1.22396e-05	2.35724e-06	114.347	47.7399	3.4469	3.93246	39.0335	7.5175	0.485162	0.00150243	0.672843	0.0958594	0.329742	0.0367551	0.737674	0.0431164	189.338	179.702	8.03858	-1.59696
LA%	PUFA	0.800185	0.0748544	9.0601e-06	1.0538e-05	1.00007e-05	6.93381e-06	3.90349e-05	8.35719e-06	28.8937	33.6069	31.8933	22.1127	124.487	26.6521	0.054833	0.00304818	0.0292379	0.0260799	0.0239038	0.0211185	0.509311	0.00830567	630.069	620.433	7.02035	-2.61519
Omega-3%	DHA	0.79072	0.0956343	8.73671e-14	1.00883e-13	5.70121e-06	2.91241e-06	1.04237e-05	1.40166e-06	2.78624e-07	3.21727e-07	18.1818	9.28802	33.2423	4.47004	0.887315	0.00391254	0.998591	0.00609764	0.809692	0.0796108	0.995825	0.0164125	66.4762	56.8406	-1.86874	-11.5043
Omega-3%	DHA%	0.635007	0.114124	3.51864e-09	8.59835e-09	1.29556e-05	6.33479e-06	1.04202e-05	1.39927e-06	0.0112214	0.0274212	41.3168	20.2024	33.2311	4.46245	0.84518	0.00341297	0.990693	0.0284491	0.675622	0.0740051	0.985854	0.0414373	44.827	35.1914	-1.33722	-10.9728
Omega-3%	LA	0.343573	0.041363	3.87943e-07	5.57001e-07	3.80724e-05	3.73772e-06	1.00357e-05	1.17523e-06	1.2372	1.77634	121.417	11.92	32.0051	3.74794	-0.0388555	0.00189184	0.166864	0.0309884	0.0748083	0.0145491	0.553391	0.010007	508.19	498.555	4.00157	-5.63398
Omega-3%	Omega-3	0.737757	0.0984045	1.31001e-07	5.71021e-07	7.70451e-06	4.40704e-06	1.02927e-05	1.37901e-06	0.417778	1.82105	24.5706	14.0546	32.8246	4.39782	0.888891	0.00347315	1	3.74804e-08	0.766488	0.0809368	0.999928	5.00371e-05	-1.98747	-11.623	-2	-11.6355
Omega-3%	Omega-6	0.322685	0.0527094	8.60105e-07	8.97405e-07	3.94973e-05	4.15076e-06	9.56358e-06	1.43251e-06	2.74298	2.86193	125.962	13.2373	30.4994	4.56843	0.0614318	0.00186144	0.38882	0.0437292	0.162967	0.0121883	0.627269	0.0151231	238.324	228.688	7.36216	-2.27339
Omega-3%	Omega-6:Omega-3	0.86848	0.0465229	1.1581e-07	3.76997e-07	3.01256e-06	1.34596e-06	1.03079e-05	1.45064e-06	0.36933	1.20229	9.60741	4.29242	32.873	4.62625	-0.967283	0.00161147	-1	1.1494e-08	-0.876809	0.0414338	3.53545e-05	2.67253e-05	-1.99998	-11.6355	-1.99998	-11.6355
Omega-3%	PUFA	0.349764	0.0472649	4.14512e-08	5.89192e-08	3.86534e-05	3.69447e-06	1.03822e-05	1.36808e-06	0.132193	0.1879	123.27	11.7821	33.1102	4.36297	0.290309	0.00167238	0.856254	0.0842283	0.390252	0.0132872	0.837906	0.0620726	610.592	600.956	0.872738	-8.7628
DHA%	DHA	0.806435	0.117375	7.69373e-06	6.88646e-06	4.42903e-07	8.1658e-07	1.5682e-05	2.73842e-06	24.5362	21.9617	1.41247	2.60417	50.0117	8.73315	0.829482	0.00240164	0.923665	0.0629153	0.756185	0.0537424	0.898204	0.073822	387.45	377.814	2.7347	-6.90084
DHA%	LA	0.596398	0.113099	1.81084e-06	2.25881e-06	2.65433e-05	7.28103e-06	2.15649e-05	5.7666e-06	5.77496	7.20362	84.6496	23.22	68.7729	18.3904	-0.214938	0.00164319	-0.307246	0.0529512	-0.192988	0.0170876	0.400427	0.0178137	133.362	123.726	9.05871	-0.576836
DHA%	Omega-3	0.767564	0.103924	7.57319e-06	6.02439e-06	2.19467e-06	2.94251e-06	1.58025e-05	3.81283e-06	24.1518	19.2125	6.99904	9.38399	50.3961	12.1596	0.572639	0.0019931	0.63244	0.113545	0.487123	0.0416727	0.725718	0.0699869	332.839	323.204	8.31232	-1.32322
DHA%	Omega-6	0.557043	0.0819021	3.04227e-06	3.05198e-06	2.87274e-05	6.07904e-06	2.03335e-05	4.43108e-06	9.70215	9.73313	91.6152	19.3868	64.8457	14.1312	-0.152602	0.00179214	-0.307694	0.050273	-0.182522	0.0155084	0.400297	0.0168658	78.5434	68.9079	12.8131	3.17759
DHA%	Omega-6:Omega-3	0.680657	0.083694	1.10675e-05	5.77014e-06	1.01217e-06	1.09233e-06	1.23083e-05	2.16634e-06	35.2954	18.4016	3.22793	3.48357	39.2525	6.90871	-0.699102	0.0011422	-0.842314	0.0938625	-0.591242	0.0354919	0.17001	0.0653515	32.2103	22.5747	12.9773	3.34172
DHA%	PUFA	0.592917	0.103083	1.65973e-06	2.16689e-06	2.73196e-05	6.79087e-06	2.1716e-05	5.4809e-06	5.29309	6.91047	87.1254	21.6569	69.2548	17.4792	0.0307725	0.00204462	-0.0950176	0.0260599	-0.0602305	0.0161731	0.469699	0.00833935	337.217	327.581	7.32744	-2.3081
Omega-6:Omega-3	DHA	0.875013	0.0784794	4.75394e-07	7.93422e-07	3.27985e-06	2.72768e-06	1.2845e-05	1.72876e-06	1.51609	2.53031	10.4598	8.6989	40.9643	5.5132	-0.842163	0.00258749	-0.958786	0.0410112	-0.844417	0.0387168	0.0686804	0.0612511	11.4223	1.78671	3.96049	-5.67505
Omega-6:Omega-3	LA	0.423748	0.0576522	2.84736e-07	1.82005e-07	3.50724e-05	3.84689e-06	1.30357e-05	2.00957e-06	0.908057	0.580436	111.85	12.2682	41.5724	6.40875	-0.000825961	0.00229186	-0.314309	0.03406	-0.160732	0.0143295	0.398158	0.0114586	164.492	154.857	1.5327	-8.10284
Omega-6:Omega-3	Omega-3	0.831511	0.0922587	4.21051e-07	1.38565e-06	5.09781e-06	4.11535e-06	1.28994e-05	2.09695e-06	1.34278	4.41899	16.2575	13.1243	41.1376	6.68742	-0.939523	0.00390002	-1	2.19513e-07	-0.845995	0.0797805	7.66273e-05	0.000104233	-1.99987	-11.6354	-1.99999	-11.6355
Omega-6:Omega-3	Omega-6	0.409552	0.0529018	5.15673e-07	5.69265e-07	3.62561e-05	3.65417e-06	1.28048e-05	1.95868e-06	1.64454	1.81545	115.625	11.6536	40.8359	6.24646	-0.115662	0.00220199	-0.551652	0.0657311	-0.273403	0.0142178	0.313241	0.0262267	48.5656	38.93	4.03307	-5.60248
Omega-6:Omega-3	PUFA	0.420572	0.053641	1.90169e-07	2.94217e-07	3.59053e-05	3.63382e-06	1.31303e-05	1.88866e-06	0.60647	0.938292	114.506	11.5887	41.874	6.02316	-0.35146	0.00238707	-0.953285	0.0561897	-0.487376	0.0195436	0.0720894	0.0667605	7.68324	-1.95231	0.445519	-9.19002
PUFA	DHA	0.492078	0.0636661	3.29181e-05	3.46079e-06	7.37008e-09	1.98719e-08	1.61175e-05	2.88243e-06	104.98	11.0369	0.023504	0.063374	51.4007	9.19242	0.558223	0.00290425	0.975732	0.0434543	0.555506	0.0289647	0.958602	0.0573657	181.42	171.784	-0.922892	-10.5584
PUFA	LA	0.969625	0.00483215	1.93376e-06	9.5989e-07	1.00631e-06	8.03083e-07	4.71018e-05	2.96549e-06	6.16698	3.0612	3.20923	2.56112	150.213	9.4573	0.919843	0.000387597	0.985621	0.00457123	0.95587	0.0016742	0.946852	0.00983729	341.786	332.15	87.4836	77.848
PUFA	Omega-3	0.530444	0.110571	3.10392e-05	6.14316e-06	7.80865e-10	3.40306e-09	1.79964e-05	4.95899e-06	98.9876	19.5913	0.00249027	0.0108527	57.3927	15.8148	0.679338	0.00741043	0.999001	0.00435522	0.600574	0.0848643	0.996714	0.0138699	24.0417	14.4062	-1.51534	-11.1509
PUFA	Omega-6	0.985677	0.0070443	6.85234e-07	7.91931e-07	7.10541e-07	8.46424e-07	4.83504e-05	3.06211e-06	2.18529	2.52556	2.266	2.69935	154.195	9.76544	0.969895	0.000296073	0.996328	0.00344432	0.982154	0.00428108	0.97818	0.0163975	334.583	324.947	19.3432	9.70769
Omega-6	DHA	0.480759	0.0556025	3.33209e-05	3.51357e-06	3.8494e-07	5.8478e-07	1.574e-05	2.60305e-06	106.264	11.2052	1.22762	1.86493	50.1965	8.30143	0.371375	0.00144425	0.788243	0.0780674	0.437237	0.016659	0.792654	0.0420821	280.472	270.836	6.83765	-2.7979
Omega-6	LA	0.98594	0.00462669	1.15686e-06	6.32534e-07	2.04106e-07	2.97394e-07	4.7904e-05	3.22841e-06	3.68936	2.01722	0.650916	0.948423	152.772	10.2958	0.975521	0.000211473	0.996513	0.00265872	0.98258	0.00236637	0.977531	0.0142273	321.322	311.687	78.9589	69.3233
Omega-6	Omega-3	0.523625	0.0999588	3.13281e-05	6.0366e-06	2.64357e-07	6.05219e-07	1.77328e-05	4.47582e-06	99.9089	19.2514	0.843064	1.93011	56.5521	14.2739	0.472985	0.00565816	0.983418	0.0390942	0.582173	0.0573597	0.975605	0.0531782	35.6708	26.0353	11.3037	1.66821
LA	DHA	0.493255	0.0623419	3.2198e-05	3.69156e-06	2.14763e-07	3.52278e-07	1.59101e-05	2.74206e-06	102.683	11.7728	0.684905	1.12346	50.7393	8.74475	0.278143	0.00170479	0.657336	0.0717628	0.371413	0.0162435	0.729613	0.0306201	436.413	426.777	4.08573	-5.54981
LA	Omega-3	0.531684	0.112952	3.03367e-05	6.46951e-06	2.25731e-07	3.39262e-07	1.77715e-05	4.9341e-06	96.7472	20.632	0.719882	1.08195	56.6753	15.7354	0.359403	0.00344781	0.931194	0.0984542	0.550641	0.032543	0.919327	0.0892052	120.87	111.234	24.2199	14.5843
Omega-3	DHA	0.869975	0.10946	3.23419e-06	4.63113e-06	1.36189e-06	2.43607e-06	1.4763e-05	2.69935e-06	10.3142	14.7692	4.34324	7.76892	47.0809	8.60856	0.887024	0.0047833	0.970871	0.028615	0.853101	0.0764846	0.943296	0.052389	274.59	264.954	0.501672	-9.13387

### Sheet: Table S7
Table S7. Forward MR results inferring the causal effect of cPUFAs on brain disorders.
b: causal effect size; se: standard error; pval: p-value; qval: q-value; IVW_MRE: inverse-variance weighted random-effects model; Egger: MR-Egger; Wald: Wald ratio; Het: heterogeneity; W_Med: weighted median; W_Mod: weighted mode; nsnps: number of SNPs retained for this analysis.
Exposure	Outcome	b_IVW_MRE	se_IVW_MRE	pval_IVW_MRE	qval_IVW_MRE	b_Egger	se_Egger	pval_Egger	Egger_intercept	pval_intercept	Het_IVW_pval	Het_Egger_pval	b_W_Med	se_W_Med	pval_W_Med	b_W_Mod	se_W_Mod	pval_W_Mod	nsnps	F_statistic	b_PRESSO_raw	se_PRESSO_raw	pval_PRESSO_raw	b_PRESSO_corrected	se_PRESSO_corrected	pval_PRESSO_corrected	pval_PRESSO_Global
DHA%	ADHD	0.00213993	0.0627697	0.972804	0.983459	0.0701725	0.090576	0.446743	-0.00752283	0.309565	0.00572807	0.0069025	0.0409598	0.0553659	0.45942	0.0360416	0.0535728	0.507804	24	233.15	0.00213993	0.0627697	0.973098	-	-	-	0.045
LA%	ADHD	-0.0704129	0.0586153	0.229646	0.750728	0.00172864	0.0912868	0.985013	-0.0052043	0.310904	0.132882	0.137907	-0.0673304	0.0726684	0.354164	-0.0677819	0.0683779	0.328984	33	129.095	-0.0704129	0.0586153	0.238462	-	-	-	0.166
Omega-3%	ADHD	-0.11332	0.0654748	0.0834967	0.463593	-0.015205	0.106574	0.887572	-0.00783683	0.254816	0.0081558	0.0104835	-0.124274	0.0831045	0.134811	-0.111386	0.0882849	0.217124	30	166.857	-0.11332	0.0654748	0.0941259	-	-	-	0.005
Omega-6:Omega-3	ADHD	0.112949	0.0559196	0.0433993	0.311483	0.0505205	0.0986297	0.612124	0.00476047	0.446693	0.0517046	0.0482123	0.1778	0.0770943	0.0210956	0.218142	0.116065	0.0693111	33	165.135	0.112949	0.0559196	0.0518	-	-	-	0.04
Omega-6%	ADHD	-0.0623628	0.060972	0.306398	0.822437	0.0898195	0.101217	0.379483	-0.010399	0.0696341	0.00167725	0.00449697	-0.0236406	0.0691346	0.732388	0.00388879	0.0716702	0.956958	48	110.848	-0.0623628	0.060972	0.311634	-0.046735	0.0544746	0.395384	0.002
PUFA%	ADHD	-0.089449	0.0622793	0.15093	0.63397	0.123176	0.101772	0.232925	-0.0138249	0.0143018	0.00442001	0.0259747	0.011058	0.0728049	0.879277	0.0162435	0.0729982	0.824963	44	114.598	-0.089449	0.0622793	0.158166	-0.0731348	0.0546809	0.188263	0.006
DHA%	AN	0.0723124	0.0625442	0.247607	0.750728	0.00478434	0.085264	0.955838	0.00804655	0.262672	0.0279257	0.0352757	0.0451987	0.0526882	0.390974	0.0485242	0.0528566	0.36954	21	237.123	0.0723124	0.0625442	0.261232	-	-	-	0.152
LA%	AN	-0.0354393	0.0778554	0.64897	0.826866	-0.0538961	0.120264	0.657496	0.00142626	0.839918	0.000362302	0.000242154	-0.0508138	0.0721909	0.481507	-0.0770513	0.0658194	0.25127	30	135.202	-0.0354393	0.0778554	0.65236	-0.0549137	0.0722113	0.453337	0.001
Omega-3%	AN	0.169974	0.0652217	0.00915792	0.148679	0.077608	0.1018	0.453273	0.00762402	0.251292	0.0389606	0.0474439	0.2261	0.0813509	0.00544742	0.16584	0.0947812	0.0924348	26	170.466	0.169974	0.0652217	0.015212	0.260602	0.0613054	0.000279029	0.03
Omega-6:Omega-3	AN	-0.0765655	0.0572565	0.181145	0.637132	-0.0842114	0.097614	0.395633	0.000584732	0.922928	0.101522	0.0810173	-0.167583	0.0793318	0.0346492	-0.178958	0.112439	0.122318	30	160.993	-0.0765655	0.0572565	0.19154	-	-	-	0.067
Omega-6%	AN	-0.102162	0.0756887	0.177093	0.637132	-0.222169	0.133389	0.104244	0.00721975	0.282189	0.00101653	0.00126515	-0.190508	0.0836642	0.0227833	-0.144325	0.0895104	0.115154	39	98.4119	-0.102162	0.0756887	0.18508	-0.12107	0.0703464	0.0935956	0.002
PUFA%	AN	0.0139539	0.0673819	0.835943	0.907087	-0.0659495	0.117004	0.576485	0.0050846	0.408092	0.00710627	0.00691585	0.0529363	0.0813046	0.514991	0.0796092	0.0912335	0.388516	38	114.217	0.0139539	0.0673819	0.837078	-	-	-	0.009
DHA%	ANX	0.0645082	0.127327	0.612412	0.826866	0.0229451	0.187299	0.903786	0.00451931	0.760738	0.0398875	0.0299018	0.075031	0.116057	0.517954	0.0602697	0.121478	0.625207	21	259.782	0.0645082	0.127327	0.617952	-	-	-	0.096
LA%	ANX	0.00641186	0.128641	0.960248	0.983459	-0.103864	0.209259	0.624	0.00728819	0.507269	0.382799	0.355169	-0.0443484	0.172972	0.797649	-0.0291128	0.152394	0.849927	28	120.712	0.00641186	0.128641	0.960614	-	-	-	0.433
Omega-3%	ANX	0.176372	0.125928	0.16134	0.63397	0.088505	0.223236	0.69457	0.0061011	0.635027	0.217974	0.191435	0.218483	0.182863	0.232169	0.238959	0.212237	0.268846	32	164.495	0.176372	0.125928	0.17127	-	-	-	0.198
Omega-6:Omega-3	ANX	-0.122904	0.110024	0.263966	0.769273	-0.33419	0.193747	0.0951926	0.0149359	0.198019	0.353614	0.390433	-0.190345	0.16755	0.255936	-0.18338	0.195095	0.354751	31	169.785	-0.122904	0.110024	0.272833	-	-	-	0.321
Omega-6%	ANX	-0.0344984	0.12147	0.776405	0.9034	-0.309593	0.211537	0.151543	0.0171347	0.123692	0.169205	0.219154	0.0591139	0.183728	0.747644	-0.0600383	0.173369	0.730976	40	105.429	-0.0344984	0.12147	0.777908	-	-	-	0.161
PUFA%	ANX	-0.0291238	0.11541	0.80077	0.907087	0.104619	0.213761	0.627512	-0.00749946	0.462115	0.612458	0.592643	0.174799	0.170935	0.306492	0.165209	0.173125	0.346136	38	102.411	-0.0291238	0.110564	0.793694	-	-	-	0.599
DHA%	ASD	0.048774	0.0746497	0.513517	0.826866	0.0689202	0.106331	0.523584	-0.00231299	0.788419	0.000221658	0.000143792	0.0326737	0.0538266	0.543839	0.0466362	0.0580526	0.43	24	215.732	0.048774	0.0746497	0.519996	0.0751709	0.0578301	0.207105	0.009
LA%	ASD	-0.0248367	0.0538456	0.644614	0.826866	0.0217003	0.0817954	0.792593	-0.00346379	0.455563	0.4871	0.46482	-0.0407326	0.0758044	0.591035	-0.0161058	0.0647727	0.80527	32	128.772	-0.0248367	0.0534867	0.645639	-	-	-	0.52
Omega-3%	ASD	-0.0427382	0.0772282	0.579988	0.826866	-0.0528926	0.126509	0.679186	0.00081883	0.919149	0.000134132	8.52e-05	0.020588	0.0750906	0.78395	-0.0141	0.0758085	0.85379	29	162.899	-0.0427382	0.0772282	0.58438	-0.0123509	0.064424	0.849401	<0.001
Omega-6:Omega-3	ASD	0.0311558	0.0700804	0.656629	0.826866	-0.0133871	0.119241	0.911383	0.00341198	0.645394	0.000741349	0.000562877	-0.01524	0.0707544	0.829461	-0.00796788	0.0696728	0.909713	31	158.104	0.0311558	0.0700804	0.65982	0.00408854	0.0578578	0.944149	0.002
Omega-6%	ASD	-0.0294255	0.0570829	0.606212	0.826866	0.0922672	0.0988216	0.356217	-0.00743471	0.142359	0.390628	0.444374	-0.012077	0.0875728	0.890313	0.0243179	0.0973518	0.804025	41	95.2351	-0.0294255	0.0570829	0.609049	-	-	-	0.403
PUFA%	ASD	0.00989491	0.0596105	0.868163	0.932133	0.151563	0.100893	0.141096	-0.00884764	0.0935	0.107	0.157956	0.0588893	0.077357	0.446	0.061555	0.0724553	0.400628	41	108.792	0.00989491	0.0596105	0.869	-	-	-	0.134
DHA%	AUDIT_C	0.00588724	0.00634269	0.353307	0.826866	-0.00666411	0.00827064	0.428637	0.00151416	0.0408	5.31e-06	0.000141486	-0.00157787	0.00451778	0.726895	-0.00187334	0.00433392	0.669418	25	209.318	0.00588724	0.00634269	0.362549	0.0152653	0.0076212	0.0582524	0.024
LA%	AUDIT_C	0.0147775	0.0062095	0.017321	0.172603	0.0135949	0.00962766	0.167889	8.89e-05	0.872	0.000139	9.17e-05	0.00357308	0.00601125	0.552246	0.0045296	0.00588776	0.447342	33	125.817	0.0147775	0.0062095	0.0234495	0.00803175	0.00529814	0.139662	<0.001
Omega-3%	AUDIT_C	-0.00170253	0.00783929	0.828069	0.907087	0.00437351	0.0125673	0.730348	-0.000522019	0.538	4.39e-13	3.94e-13	0.00192116	0.00555436	0.729431	0.0029358	0.00543023	0.592748	31	156.542	-0.00170253	0.00783929	0.829539	-0.00255303	0.00520217	0.62756	<0.001
Omega-6:Omega-3	AUDIT_C	0.00338999	0.00736474	0.645301	0.826866	0.00727933	0.0122801	0.557632	-0.000307404	0.693	1.76e-12	1.1e-12	-0.00238457	0.0057767	0.67976	-0.00373946	0.00515123	0.473154	33	153.471	0.00338999	0.00736474	0.648413	0.0010263	0.00548173	0.852747	<0.001
Omega-6%	AUDIT_C	0.0186201	0.00578836	0.0012962	0.0661063	0.023892	0.0103259	0.0258	-0.000320756	0.54	0.00119	0.00101811	0.0142805	0.00755702	0.0587974	0.00927598	0.0135323	0.496814	43	92.753	0.0186201	0.00578836	0.00249705	0.0130165	0.00471818	0.00878798	<0.001
PUFA%	AUDIT_C	0.0141	0.00601708	0.0191507	0.172603	0.0127256	0.0105529	0.234944	8.67e-05	0.875	2.96e-05	1.98e-05	0.00404809	0.00661323	0.540458	0.00670583	0.00702426	0.345342	42	107	0.0140955	0.00601708	0.0240852	0.00689198	0.00547218	0.215165	<0.001
DHA%	AUDIT_P	0.00313338	0.00513559	0.541776	0.826866	-0.00189746	0.00719431	0.794326	0.000606916	0.328	0.00206	0.00246098	-0.000703033	0.00418873	0.86671	-0.0004937	0.00421361	0.907702	25	209.318	0.00313338	0.00513559	0.54751	-	-	-	0.073
LA%	AUDIT_P	0.0105483	0.00587714	0.0726856	0.436114	0.0117076	0.00911204	0.208362	-8.72e-05	0.867	0.000182	0.000121	0.00227814	0.00557965	0.683058	0.00234853	0.0058158	0.689032	33	125.817	0.0105483	0.00587714	0.0821373	0.00492308	0.00532109	0.362007	<0.001
Omega-3%	AUDIT_P	-0.00509112	0.00622311	0.413301	0.826866	-0.0018007	0.010012	0.858517	-0.000282697	0.675	3.92e-07	2.68e-07	-0.00174078	0.00586747	0.766708	0.000123703	0.00537932	0.981806	31	156.542	-0.00509112	0.00622311	0.419751	-0.00273398	0.00457839	0.555384	<0.001
Omega-6:Omega-3	AUDIT_P	0.0050289	0.00573145	0.380257	0.826866	-0.00020547	0.00950783	0.982897	0.000413717	0.493306	3.29e-06	2.97e-06	-0.00210237	0.00531811	0.692604	-0.00398796	0.00525313	0.453314	33	153.471	0.0050289	0.00573145	0.386797	0.000263925	0.00429022	0.951369	<0.001
Omega-6%	AUDIT_P	0.00715976	0.00594605	0.228543	0.750728	0.0184375	0.0104407	0.0848532	-0.000686167	0.198	4.69e-05	8.42e-05	0.015348	0.00738846	0.0377747	0.0189445	0.0147145	0.20498	43	92.753	0.00715976	0.00594605	0.235286	-0.00179906	0.00575225	0.75605	<0.001
PUFA%	AUDIT_P	0.00301373	0.00602919	0.617176	0.826866	0.0128662	0.0104041	0.22343	-0.000623641	0.253	1.89e-06	3.12e-06	-0.00446412	0.00623876	0.474272	-0.000342032	0.00695438	0.961013	42	107.051	0.00301373	0.00602919	0.619849	-0.00387972	0.00557711	0.490669	<0.001
DHA%	AUDIT_T	0.0063259	0.00717034	0.377651	0.826866	-0.00733246	0.00941964	0.444255	0.00164773	0.0498	1.11e-06	3.1e-05	-0.00252655	0.00483915	0.601596	-0.00144416	0.00478365	0.765333	25	209.318	0.0063259	0.00717034	0.386403	0.0164497	0.00857651	0.0688114	0.015
LA%	AUDIT_T	0.0172166	0.00741889	0.0203063	0.172603	0.0163795	0.011506	0.165	6.3e-05	0.924	2.26e-06	1.36e-06	0.00646856	0.00671783	0.335601	0.00482234	0.00647031	0.461528	33	125.817	0.0172166	0.00741889	0.0268	0.00913188	0.00631897	0.158449	<0.001
Omega-3%	AUDIT_T	-0.00354163	0.0090039	0.694065	0.852948	0.00405899	0.0144163	0.780284	-0.000653004	0.502	3.45e-15	3.66e-15	0.00182795	0.00600888	0.760969	0.00252266	0.00553676	0.651944	31	156.542	-0.00354163	0.0090039	0.696847	-0.00251272	0.00513837	0.628933	<0.001
Omega-6:Omega-3	AUDIT_T	0.005025	0.00830398	0.545092	0.826866	0.00661669	0.013877	0.636842	-0.000125804	0.886	1.01e-13	5e-14	-0.00352449	0.00622323	0.57116	-0.00528775	0.00600398	0.385043	33	153.471	0.005025	0.00830398	0.54936	0.000257719	0.00511658	0.960186	<0.001
Omega-6%	AUDIT_T	0.0198812	0.00694134	0.00418105	0.106617	0.0281234	0.0123422	0.028	-0.000501481	0.423	2.1e-05	2.08e-05	0.0121599	0.00792599	0.124985	0.00915567	0.0137029	0.507691	43	92.753	0.0198812	0.00694134	0.00650045	0.0109305	0.00612435	0.0818857	<0.001
PUFA%	AUDIT_T	0.0138888	0.00705085	0.04886	0.311483	0.0159455	0.0124	0.20455	-0.000130186	0.84	6.38e-07	4.07e-07	0.00617171	0.00738	0.402859	0.00605014	0.00756	0.428343	42	107.051	0.0138888	0.00705085	0.0556408	0.00493749	0.00625364	0.434452	<0.001
DHA%	BIP	-0.170827	0.0468445	0.000265655	0.0270968	-0.270705	0.0640079	0.000274472	0.0114727	0.0419	0.000172	0.00178825	-0.231677	0.0403723	9.55e-09	-0.26945	0.0371541	1.06e-07	27	214.906	-0.170827	0.0468445	0.00116646	0.0194973	0.0635242	0.761441	0.016
LA%	BIP	0.147427	0.0690579	0.0327749	0.257157	0.318719	0.103903	0.00454514	-0.012045	0.0421	1.46e-08	6.27e-07	0.368584	0.058921	3.96e-10	0.373435	0.0569688	2.56e-07	32	111.05	0.147427	0.0690579	0.040787	0.0210698	0.0691154	0.762735	<0.001
Omega-3%	BIP	-0.0954501	0.0480875	0.0471528	0.311483	-0.216552	0.072907	0.00604567	0.0106386	0.0427	0.000169	0.0014878	-0.164719	0.0529917	0.00188105	-0.194199	0.0494801	0.000490531	30	174.293	-0.0954501	0.0480875	0.0566841	-0.0706306	0.0434807	0.115906	<0.001
Omega-6:Omega-3	BIP	0.0409224	0.0517798	0.429343	0.826866	0.167514	0.083735	0.0545648	-0.0101102	0.0698193	8.74e-07	9.49e-06	0.120571	0.0524626	0.0215494	0.15823	0.0561046	0.00829319	32	168.476	0.0409224	0.0517798	0.435348	0.0345854	0.0398797	0.393181	<0.001
Omega-6%	BIP	-0.0332393	0.0552449	0.547393	0.826866	-0.129803	0.0951176	0.179301	0.0063857	0.22	1.33e-08	2.95e-08	-0.00410558	0.0561608	0.941723	0.0731257	0.0954368	0.447546	46	104.683	-0.0332393	0.0552449	0.550413	-0.00840795	0.0419317	0.842023	<0.001
PUFA%	BIP	-0.14814	0.0576677	0.0102035	0.148679	-0.371349	0.0960928	0.000399006	0.0136786	0.0079513	1.85e-07	2.15e-05	-0.102245	0.0683394	0.134618	0.07133	0.218701	0.745967	42	103.52	-0.14814	0.0576677	0.0139409	-0.0533681	0.0472929	0.266021	<0.001
DHA%	CUD	0.019567	0.0728861	0.788345	0.903496	0.00201272	0.103453	0.984661	0.00202133	0.809183	0.089948	0.0700593	0.0229144	0.0699201	0.743122	0.00880816	0.0729241	0.904958	23	222.888	0.019567	0.0728861	0.790846	-	-	-	0.209
LA%	CUD	-0.100454	0.0873699	0.250243	0.750728	-0.0110601	0.134472	0.935014	-0.00660902	0.38769	0.0119974	0.0119975	-0.0409689	0.0907252	0.651578	-0.0275655	0.0850681	0.748156	31	131.845	-0.100454	0.0873699	0.259326	-	-	-	0.023
Omega-3%	CUD	0.0477389	0.0668995	0.47548	0.826866	-0.0188476	0.106484	0.860881	0.00549282	0.426878	0.386317	0.368951	-0.0188513	0.0888816	0.832033	-0.010397	0.0845528	0.903046	28	165.356	0.0477389	0.0668995	0.481603	-	-	-	0.411
Omega-6:Omega-3	CUD	0.0020447	0.0622993	0.973818	0.983459	0.0720996	0.103212	0.49059	-0.00535298	0.401812	0.792462	0.784896	-0.0046308	0.0856944	0.956904	0.0165473	0.0946999	0.862503	30	160.993	0.0020447	0.0550536	0.970628	-	-	-	0.81
Omega-6%	CUD	-0.167711	0.0689469	0.0149965	0.172603	-0.112354	0.124474	0.372267	-0.00328127	0.594864	0.471826	0.439929	-0.103949	0.103933	0.317236	-0.0388153	0.118633	0.745232	41	95.411	-0.167711	0.0689164	0.0195137	-	-	-	0.449
PUFA%	CUD	-0.0754643	0.07272	0.299392	0.822437	-0.146583	0.128729	0.261607	0.00438394	0.505656	0.140839	0.129237	-0.110753	0.100975	0.272715	-0.0532742	0.0986068	0.591934	42	107.045	-0.0754643	0.07272	0.305474	-	-	-	0.14
DHA%	INS	0.018542	0.0237702	0.435361	0.826866	0.0214917	0.0358572	0.554785	-0.000344571	0.911975	0.00163641	0.00107825	0.0323199	0.0202481	0.110446	0.025932	0.0197914	0.202508	25	229.297	0.018542	0.0237702	0.442986	0.0274871	0.0212391	0.20845	0.022
LA%	INS	-0.0150214	0.0257979	0.560383	0.826866	-0.0650335	0.0388297	0.104027	0.00379915	0.101582	0.00331649	0.00806791	-0.0460639	0.0262606	0.0794115	-0.0441344	0.0234072	0.0684692	33	128.081	-0.0150214	0.0257979	0.564464	-0.0235787	0.0228225	0.309533	0.005
Omega-3%	INS	0.0128318	0.0241891	0.595781	0.826866	-0.0034907	0.0387675	0.929001	0.00147491	0.591578	0.00594553	0.00477984	0.00884236	0.0259676	0.733468	0.0170541	0.023724	0.478896	26	188.289	0.0128318	0.0241891	0.600462	0.0211954	0.0214667	0.333316	0.005
Omega-6:Omega-3	INS	-0.0204698	0.0211048	0.33209	0.826866	-0.0161278	0.0356795	0.654619	-0.000361392	0.88	0.0291816	0.0221653	-0.0187032	0.0250924	0.456045	-0.0214569	0.0264864	0.424256	31	164.644	-0.0204698	0.0211048	0.339846	-0.0263023	0.0185721	0.16736	0.027
Omega-6%	INS	-0.00429854	0.0194164	0.824791	0.907087	-0.00592799	0.0329131	0.85784	0.000117831	0.951	0.0605776	0.0497204	-0.0181233	0.0246932	0.462986	-0.0214493	0.0229533	0.354734	49	109.809	-0.00429854	0.0194164	0.82573	-	-	-	0.079
PUFA%	INS	-0.0207507	0.0241254	0.389723	0.826866	0.0423105	0.0401212	0.297797	-0.00423328	0.0600505	0.00125879	0.00413852	-0.0164428	0.0275683	0.550883	0.00179208	0.027618	0.948571	43	116.243	-0.0207507	0.0241254	0.394606	-0.0371788	0.0239555	0.128541	0.001
DHA%	MDD	-0.0576821	0.0188837	0.00225363	0.0766234	-0.0933103	0.0261064	0.0019	0.00427664	0.0761431	0.026815	0.0704571	-0.0558055	0.017516	0.00144268	-0.055781	0.0178513	0.00512199	22	250.964	-0.0576821	0.0188837	0.00601989	-	-	-	0.104
LA%	MDD	0.0351973	0.0227026	0.121054	0.587978	0.0453216	0.0369693	0.229764	-0.000705967	0.729	0.0186	0.0144911	0.0730519	0.0253269	0.00392202	0.0716176	0.0249603	0.0073446	32	111.823	0.0351973	0.0227026	0.131204	-0.0317169	0.0216506	0.154075	0.031
Omega-3%	MDD	-0.0479447	0.0206568	0.0202863	0.172603	-0.0873348	0.0322435	0.0117911	0.00343275	0.129996	0.00386445	0.00852631	-0.0682826	0.0224179	0.00231985	-0.0735932	0.0216861	0.00214527	28	180.437	-0.0479447	0.0206568	0.0280793	-0.0594085	0.019661	0.00558387	0.004
Omega-6:Omega-3	MDD	0.0287989	0.019011	0.129809	0.60184	0.0682286	0.0315344	0.0391779	-0.00314895	0.133075	0.0118952	0.0219124	0.0531028	0.0230533	0.0212517	0.0696823	0.0251579	0.00968144	30	173.48	0.0287989	0.019011	0.140633	-	-	-	0.008
Omega-6%	MDD	-0.0113968	0.0154753	0.461456	0.826866	-0.0581698	0.0261134	0.0308407	0.00316226	0.0324038	0.415178	0.575077	-0.0334172	0.0222077	0.132387	-0.0339198	0.0238228	0.1611	48	103.3	-0.0113968	0.0154753	0.465116	-	-	-	0.415
PUFA%	MDD	-0.0506859	0.018358	0.00576284	0.117562	-0.0782315	0.032548	0.0208	0.00168637	0.311557	0.121737	0.125421	-0.0485011	0.0255949	0.0580983	-0.0571703	0.0276349	0.0447596	43	102.411	-0.0506859	0.018358	0.0085083	-	-	-	0.109
DHA%	MOOD	-0.000703807	0.000519386	0.175394	0.637132	-0.000360111	0.000761705	0.64	-3.91e-05	0.5386	0.363643	0.33347	-0.000664181	0.000616637	0.281435	-0.000732545	0.000635662	0.259253	28	208.966	-0.000703807	0.000519386	0.186624	-	-	-	0.455
LA%	MOOD	0.000801768	0.00057281	0.1616	0.63397	0.000790264	0.00089273	0.382	8.1e-07	0.986689	0.650834	0.605561	0.00102319	0.00084947	0.228394	0.00108177	0.000701547	0.131588	38	116.572	0.000801768	0.000542074	0.147585	-	-	-	0.708
Omega-3%	MOOD	-0.000827226	0.000519674	0.111426	0.568271	-0.000560851	0.000836007	0.507	-2.22e-05	0.686976	0.688532	0.649698	-0.000690256	0.000727764	0.342895	-0.000428698	0.000780702	0.586736	33	162.212	-0.000827226	0.000482709	0.0962536	-	-	-	0.694
Omega-6:Omega-3	MOOD	0.000865084	0.000504439	0.0863555	0.463593	0.000620099	0.000860953	0.476	1.91e-05	0.727719	0.671029	0.630593	0.000822763	0.000720068	0.253197	0.000836419	0.000701394	0.241318	35	159.399	0.000865084	0.000472698	0.0760139	-	-	-	0.699
Omega-6%	MOOD	0.000359989	0.000516524	0.485837	0.826866	0.000299822	0.000875037	0.733	4.1e-06	0.932463	0.60456	0.565091	0.000843914	0.000802701	0.293101	0.00120449	0.00083337	0.154607	51	107.606	0.000359989	0.000499458	0.474414	-	-	-	0.622549
PUFA%	MOOD	-2.01e-05	0.000536856	0.970134	0.983459	-0.000228891	0.000923534	0.805384	1.36e-05	0.782	0.583	0.544105	0.000609982	0.000805572	0.448928	0.000808818	0.000947637	0.397799	47	110.583	-2.01e-05	0.000521334	0.969412	-	-	-	0.598
DHA%	NE	-0.0283562	0.0617556	0.646113	0.826866	-0.0116679	0.0916987	0.899855	-0.0019386	0.804461	4.08e-16	1.96e-16	-0.00959457	0.0320392	0.764586	-0.00741978	0.0306362	0.81069	25	229.297	-0.0283562	0.0617556	0.650245	-0.00628613	0.0276973	0.822552	<0.001
LA%	NE	-0.0119665	0.0427227	0.779404	0.9034	-0.108194	0.0634416	0.0981	0.00730817	0.0562	0.00148	0.00618366	-0.000594866	0.0445422	0.989344	-0.04135	0.0447337	0.362219	33	128.081	-0.0119665	0.0427227	0.781207	-	-	-	0.005
Omega-3%	NE	-0.0573583	0.0661957	0.386218	0.826866	-0.0897909	0.105963	0.405	0.0028133	0.695	2.97e-18	1.78e-18	-0.0489459	0.041134	0.23408	-0.0549115	0.0348828	0.127094	28	177.736	-0.0573583	0.0661957	0.393853	-0.0231462	0.0409948	0.577177	<0.001
Omega-6:Omega-3	NE	0.0275717	0.0609846	0.65119	0.826866	0.0283292	0.103608	0.7864	-5.93e-05	0.993	2.88e-17	1.27e-17	0.0144577	0.0393554	0.71335	0.0171985	0.0427499	0.69022	32	160.259	0.0275717	0.0609846	0.654338	-0.00582761	0.0352684	0.869867	<0.001
Omega-6%	NE	-0.0233855	0.0364915	0.521621	0.826866	-0.101939	0.0608831	0.100851	0.00541364	0.117	0.00143	0.00285785	-0.0462691	0.0447069	0.300696	-0.0420756	0.0438042	0.3417	48	110.283	-0.0233855	0.0364915	0.524734	-	-	-	0.001
PUFA%	NE	-0.0664191	0.0562803	0.237942	0.750728	-0.0433209	0.0978912	0.660424	-0.00153794	0.773289	2.04e-15	1.16e-15	-0.0402685	0.0452105	0.373096	-0.0478925	0.0432014	0.273917	43	115.68	-0.0664191	0.0562803	0.244583	-0.0370269	0.0402948	0.363656	<0.001
DHA%	OCD	-0.0396149	0.119712	0.740705	0.899427	0.00591431	0.164581	0.971658	-0.00542453	0.690754	0.735711	0.692102	-0.0516396	0.136924	0.706069	-0.0647538	0.127971	0.617671	24	214.539	-0.0396149	0.107059	0.714748	-	-	-	0.821
LA%	OCD	0.0416754	0.14392	0.772143	0.9034	0.0971691	0.226143	0.670838	-0.00399304	0.752507	0.506871	0.458009	0.0614979	0.190734	0.747129	0.0182035	0.188282	0.923667	29	117.991	0.0416754	0.141874	0.771115	-	-	-	0.575
Omega-3%	OCD	0.0611322	0.129447	0.636744	0.826866	0.109268	0.207547	0.603021	-0.00387437	0.769044	0.71163	0.666035	-0.0744139	0.203362	0.714426	-0.0431557	0.20863	0.837677	28	165.356	0.0611322	0.118165	0.609127	-	-	-	0.68
Omega-6:Omega-3	OCD	-0.0183124	0.125409	0.883904	0.939148	-0.257479	0.208882	0.228331	0.0180522	0.163692	0.77974	0.831445	-0.0118705	0.192535	0.950838	-0.095742	0.20245	0.639938	29	162.75	-0.0183124	0.111247	0.870434	-	-	-	0.766
Omega-6%	OCD	0.000909147	0.146524	0.995049	0.995049	-0.189077	0.265932	0.481544	0.0110229	0.397462	0.526245	0.514007	-0.167854	0.223887	0.45342	-0.179347	0.236414	0.452763	39	88.0782	0.000909147	0.144134	0.995	-	-	-	0.548
PUFA%	OCD	-0.0120269	0.142838	0.932898	0.980986	-0.257319	0.259728	0.328086	0.013816	0.265235	0.791471	0.805342	-0.131175	0.2045	0.521236	-0.178133	0.221868	0.42691	40	94.7315	-0.0120269	0.12872	0.926037	-	-	-	0.809
DHA%	PTSD	-0.0360932	0.0487844	0.45939	0.826866	-0.00800952	0.0712041	0.91127	-0.00302074	0.592628	0.578056	0.540002	0.00519568	0.0591553	0.930011	0.00741442	0.0571392	0.897684	29	203.856	-0.0360932	0.0469273	0.448256	-	-	-	0.606
LA%	PTSD	-0.0466924	0.056685	0.4101	0.826866	0.0979688	0.0887995	0.277039	-0.0101152	0.0411019	0.856956	0.944707	-0.0147387	0.0820409	0.857427	-0.00912653	0.0713826	0.898939	39	114.235	-0.0466924	0.0494105	0.350634	-	-	-	0.89
Omega-3%	PTSD	-0.0305873	0.0513889	0.551701	0.826866	0.0282541	0.0849609	0.741574	-0.00463992	0.390748	0.686364	0.677525	-0.00547823	0.0734834	0.940572	-0.0133809	0.0700821	0.849714	35	156.529	-0.0305873	0.0478942	0.527334	-	-	-	0.69
Omega-6:Omega-3	PTSD	0.0426571	0.0559054	0.44545	0.826866	-0.0423439	0.0978428	0.667912	0.00618735	0.29765	0.211019	0.218027	-0.000832577	0.0747944	0.991118	0.0126388	0.0817741	0.878058	36	156.955	0.0426571	0.0559054	0.450562	-	-	-	0.235
Omega-6%	PTSD	0.0198767	0.0503167	0.69282	0.852948	0.0350261	0.08653	0.687362	-0.00102337	0.83038	0.50654	0.468463	0.0558753	0.0711677	0.432382	0.0604883	0.078253	0.4431	52	106.462	0.0198767	0.049906	0.692084	-	-	-	0.540385
PUFA%	PTSD	-0.0285097	0.0577572	0.621579	0.826866	0.036979	0.101656	0.717664	-0.00412875	0.437	0.166	0.158132	0.00880245	0.0772836	0.909319	0.0267482	0.0764031	0.727801	49	107.556	-0.0285097	0.0577572	0.62383	-	-	-	0.183
DHA%	SCZ	-0.0280371	0.0568825	0.622086	0.826866	-0.118131	0.0802052	0.152352	0.0100612	0.131	6.13e-06	2.64e-05	-0.0522427	0.04174	0.210707	-0.0638725	0.043401	0.152257	29	202.869	-0.0280371	0.0568825	0.62593	-0.039295	0.0519108	0.455622	<0.001
LA%	SCZ	0.0354604	0.0447219	0.42783	0.826866	0.0888708	0.0715855	0.223746	-0.00367793	0.346	0.434	0.429723	0.0761507	0.0575104	0.185463	0.0781191	0.0611632	0.210713	33	109.529	0.0354604	0.0447219	0.43367	-	-	-	0.471
Omega-3%	SCZ	0.0134918	0.0577448	0.815261	0.907087	-0.174607	0.0848093	0.0474757	0.0155588	0.00792	4.08e-06	0.00035564	-0.0411686	0.0547188	0.451831	-0.067248	0.0495316	0.183508	35	155.367	0.0134918	0.0577448	0.816662	0.0542978	0.0571592	0.349048	<0.001
Omega-6:Omega-3	SCZ	-0.0414204	0.0691413	0.549127	0.826866	0.171827	0.108854	0.123989	-0.0168091	0.0204942	1.58e-12	9.64e-10	0.0119633	0.0537332	0.823813	0.0372815	0.0478645	0.441428	35	158.356	-0.0414204	0.0691413	0.553098	-0.0372573	0.0534561	0.491016	<0.001
Omega-6%	SCZ	0.0151305	0.0539638	0.779184	0.9034	0.019025	0.0934929	0.839648	-0.000267898	0.959	5.27e-05	3.6e-05	0.0212041	0.0601229	0.724329	-0.0245396	0.0598135	0.683473	48	103.328	0.0151305	0.0539638	0.780415	0.0227944	0.0444916	0.610982	<0.001
PUFA%	SCZ	0.0623221	0.0686742	0.364141	0.826866	-0.0776199	0.120964	0.524487	0.00859134	0.169198	1.49e-09	5.26e-09	-0.0261674	0.0669707	0.695998	-0.0615521	0.0599934	0.310508	45	99.637	0.0623221	0.0686742	0.369085	0.0167641	0.0498729	0.73857	<0.001
DHA%	TS	0.0592674	0.101512	0.559322	0.826866	0.184972	0.137978	0.193145	-0.0147073	0.199236	0.218294	0.256048	0.114587	0.106168	0.280455	0.141046	0.106007	0.195847	25	208.096	0.0592674	0.101512	0.564769	-	-	-	0.326
LA%	TS	-0.159312	0.113256	0.15953	0.63397	-0.136382	0.1816	0.458917	-0.00162878	0.87142	0.399044	0.350281	-0.146088	0.148768	0.326109	-0.149363	0.147252	0.318811	30	115.283	-0.159312	0.113256	0.170157	-	-	-	0.503
Omega-3%	TS	0.0505986	0.103828	0.626024	0.826866	0.0360116	0.16776	0.831773	0.00120925	0.911653	0.27957	0.235701	0.16408	0.14169	0.246853	0.145993	0.150679	0.341523	27	169.828	0.0505986	0.103828	0.630108	-	-	-	0.288
Omega-6:Omega-3	TS	-0.0997124	0.0948859	0.29332	0.822437	-0.23236	0.156426	0.149013	0.0101812	0.295585	0.543527	0.552069	-0.253554	0.138739	0.0676159	-0.197493	0.141429	0.173564	29	162.75	-0.0997124	0.0923745	0.289604	-	-	-	0.527
Omega-6%	TS	-0.104104	0.114176	0.361882	0.826866	0.0615008	0.206267	0.767249	-0.00968626	0.3411	0.405533	0.402867	-0.0619334	0.171163	0.717472	0.00755583	0.174203	0.965631	39	88.1106	-0.104104	0.114176	0.36763	-	-	-	0.422
PUFA%	TS	0.0702702	0.109157	0.519734	0.826866	0.0492337	0.197021	0.804055	0.00120369	0.898641	0.696912	0.654989	0.11292	0.154674	0.465357	0.150287	0.154162	0.335791	39	96.0835	0.0702702	0.101818	0.494291	-	-	-	0.709

### Sheet: Table S8
Table S8. Reverse MR results inferring the causal effect of brain disorders on cPUFAs levels.
b: causal effect size; se: standard error; pval: p-value; qval: q-value; IVW_MRE: inverse-variance weighted random-effects model; Egger: MR-Egger; Wald: Wald ratio; Het: heterogeneity; W_Med: weighted median; W_Mod: weighted mode; nsnps: number of SNPs retained for this analysis.
Exposure	Outcome	b_IVW_MRE	se_IVW_MRE	pval_IVW_MRE	qval_IVW_MRE	b_Wald	se_Wald	pval_Wald	b_Egger	se_Egger	pval_Egger	Egger_intercept	pval_intercept	Het_IVW_pval	Het_Egger_pval	b_W_Med	se_W_Med	pval_W_Med	b_W_Mod	se_W_Mod	pval_W_Mod	nsnps	F_statistic	b_PRESSO_raw	se_PRESSO_raw	pval_PRESSO_raw	b_PRESSO_corrected	se_PRESSO_corrected	pval_PRESSO_corrected	pval_PRESSO_Global
ADHD	DHA%	-0.0752332	0.0257104	0.0034315	0.104595	-	-	-	-0.0636909	0.142595	0.665678	-0.00106482	0.936096	0.00125734	0.000659741	-0.0658311	0.024273	0.00668567	-0.0692041	0.0433064	0.141125	11	34.3229	-0.0752332	0.0257104	0.0151394	-0.0786699	0.0189896	0.00324092	<0.001
ADHD	LA%	-0.0334134	0.0220488	0.129665	0.511689	-	-	-	0.133439	0.108393	0.249497	-0.015393	0.151348	0.0204805	0.0559875	-0.0516085	0.0234099	0.0274847	-0.0838893	0.0450901	0.0924419	11	34.3229	-0.0334134	0.0220488	0.160616	-0.0463402	0.018924	0.036832	0.021
ADHD	Omega-3%	-0.0540357	0.0279192	0.0529369	0.317622	-	-	-	-0.124297	0.153063	0.437704	0.00648182	0.651219	0.00022204	0.000148685	-0.0429812	0.0239673	0.0729211	-0.0443333	0.0452347	0.350166	11	34.3229	-0.0540357	0.0279192	0.0816962	-0.037918	0.0170141	0.0610953	<0.001
ADHD	Omega-6:Omega-3	0.0364089	0.0276961	0.188649	0.614008	-	-	-	0.138905	0.149658	0.377552	-0.00945565	0.503065	0.000332161	0.000317851	0.0136753	0.0250027	0.584413	-0.00378963	0.0399178	0.926241	11	34.3229	0.0364089	0.0276961	0.218	0.0318898	0.0237529	0.21626	<0.001
ADHD	Omega-6%	-0.0492491	0.0247175	0.0463184	0.317622	-	-	-	0.0966838	0.127785	0.468622	-0.0134639	0.274646	0.00282302	0.00560021	-0.0498969	0.0226047	0.0272887	-0.0561794	0.0363534	0.153292	11	34.3229	-0.0492491	0.0247175	0.0743131	-0.0630753	0.021827	0.0178905	<0.001
ADHD	PUFA%	-0.0689716	0.0236105	0.00348651	0.104595	-	-	-	0.0329279	0.12628	0.80015	-0.0094013	0.432357	0.0053676	0.00567167	-0.0524426	0.0227152	0.02096	-0.06074	0.0327685	0.0934902	11	34.3229	-0.0689716	0.0236105	0.0152683	-0.0574153	0.0220393	0.028497	0.016
AN	DHA%	0.0310474	0.0261365	0.234876	0.704628	-	-	-	-0.238494	0.239017	0.423492	0.0227056	0.374249	0.69528	0.92461	0.0313973	0.0317381	0.322536	0.0317806	0.0436256	0.519031	4	31.5372	0.0310474	0.0181323	0.185368	-	-	-	0.726
AN	LA%	0.0114091	0.0467687	0.807272	0.917887	-	-	-	0.182639	0.509352	0.754228	-0.0144244	0.767414	0.0232712	0.0111566	0.0377429	0.03452	0.274235	0.0552502	0.044971	0.306819	4	31.5372	0.0114091	0.0467687	0.823003	-	-	-	0.073
AN	Omega-3%	0.00464097	0.0263872	0.860389	0.919635	-	-	-	-0.17564	0.241312	0.542381	0.0151864	0.530702	0.894945	0.979416	0.0145923	0.0295049	0.620902	0.0177617	0.0407228	0.6922	4	31.5372	0.00464097	0.0118644	0.7218	-	-	-	0.896
AN	Omega-6:Omega-3	0.00107323	0.0265933	0.967808	0.978683	-	-	-	0.152099	0.243178	0.595525	-0.0127221	0.595885	0.83886	0.796974	0.00290434	0.0316422	0.926867	0.00866865	0.0402334	0.843226	4	31.5372	0.00107323	0.0141073	0.944148	-	-	-	0.845
AN	Omega-6%	0.0259403	0.0304534	0.394323	0.767746	-	-	-	-0.10128	0.328671	0.787099	0.0107175	0.734523	0.253797	0.150696	0.0339901	0.032261	0.292067	0.0569691	0.0517236	0.351156	4	31.5372	0.0259403	0.0304534	0.45692	-	-	-	0.326
AN	PUFA%	0.0335738	0.0304485	0.270183	0.736863	-	-	-	-0.180111	0.30511	0.614796	0.0180013	0.554065	0.244332	0.188658	0.0357427	0.0317316	0.259993	0.0728539	0.0579353	0.297554	4	31.5372	0.0335738	0.0304485	0.350699	-	-	-	0.347
ANX	DHA%	-	-	-	0.917887	0.00722697	0.0269879	0.788865	-	-	-	-	-	-	-	-	-	-	-	-	-	1	31.9415	-	-	-	-	-	-	-
ANX	LA%	-	-	-	0.356757	-0.0496262	0.0271317	0.0673874	-	-	-	-	-	-	-	-	-	-	-	-	-	1	31.9415	-	-	-	-	-	-	-
ANX	Omega-3%	-	-	-	0.901364	0.00966057	0.0272463	0.722915	-	-	-	-	-	-	-	-	-	-	-	-	-	1	31.9415	-	-	-	-	-	-	-
ANX	Omega-6:Omega-3	-	-	-	0.809801	-0.0199341	0.0274602	0.467885	-	-	-	-	-	-	-	-	-	-	-	-	-	1	31.9415	-	-	-	-	-	-	-
ANX	Omega-6%	-	-	-	0.743079	-0.0271842	0.0270031	0.314076	-	-	-	-	-	-	-	-	-	-	-	-	-	1	31.9415	-	-	-	-	-	-	-
ANX	PUFA%	-	-	-	0.7735	-0.0216564	0.0266981	0.417274	-	-	-	-	-	-	-	-	-	-	-	-	-	1	31.9415	-	-	-	-	-	-	-
ASD	DHA%	-	-	-	0.752487	-0.0458203	0.0493833	0.353486	-	-	-	-	-	-	-	-	-	-	-	-	-	1	35.9341	-	-	-	-	-	-	-
ASD	LA%	-	-	-	0.818453	-0.0343744	0.0496364	0.488609	-	-	-	-	-	-	-	-	-	-	-	-	-	1	35.9341	-	-	-	-	-	-	-
ASD	Omega-3%	-	-	-	0.901364	-0.0194894	0.0498566	0.695865	-	-	-	-	-	-	-	-	-	-	-	-	-	1	35.9341	-	-	-	-	-	-	-
ASD	Omega-6:Omega-3	-	-	-	0.917887	0.0126836	0.0502424	0.800695	-	-	-	-	-	-	-	-	-	-	-	-	-	1	35.9341	-	-	-	-	-	-	-
ASD	Omega-6%	-	-	-	0.917887	-0.012858	0.0493926	0.794616	-	-	-	-	-	-	-	-	-	-	-	-	-	1	35.9341	-	-	-	-	-	-	-
ASD	PUFA%	-	-	-	0.901364	-0.0222195	0.0488455	0.649186	-	-	-	-	-	-	-	-	-	-	-	-	-	1	35.9341	-	-	-	-	-	-	-
AUDIT_C	DHA%	0.772428	0.857828	0.367882	0.752487	-	-	-	-1.14809	1.30646	0.419739	0.0240907	0.135441	1.22e-22	6.51e-14	-0.440948	0.272191	0.105233	-0.439399	0.250953	0.130524	7	51.4852	0.772428	0.857828	0.402576	1.36915	0.79019	0.333232	<0.001
AUDIT_C	LA%	0.273035	1.65049	0.868608	0.919635	-	-	-	-1.96295	2.97539	0.5386	0.0280464	0.404929	1.63e-88	1.58e-76	-0.798054	0.293203	0.0064918	-0.780733	0.28357	0.0331499	7	51.4852	0.273035	1.65049	0.874041	0.512684	-	-	<0.001
AUDIT_C	Omega-3%	0.00240334	1.19473	0.998395	0.998395	-	-	-	-0.585818	2.30318	0.809353	0.00737796	0.769785	8.39e-45	9.18e-45	-0.507316	0.288139	0.0782957	-0.583282	0.232227	0.0457983	7	51.4852	0.00240334	1.19473	0.99846	-0.358687	0.151854	0.142024	<0.001
AUDIT_C	Omega-6:Omega-3	0.294242	1.56467	0.850834	0.919635	-	-	-	0.00615858	3.04102	0.998462	0.00361337	0.913211	2.53e-77	4.52e-78	0.3603	0.287946	0.210832	0.42567	0.243305	0.130775	7	51.4852	0.294242	1.56467	0.857033	0.390634	0.232141	0.191015	<0.001
AUDIT_C	Omega-6%	0.982071	2.12858	0.644531	0.901364	-	-	-	-2.03033	3.80824	0.616773	0.0377837	0.382499	9.32e-151	5.41e-128	-0.32477	0.306989	0.29009	-0.669091	0.303349	0.0695559	7	51.4852	0.982071	2.12858	0.660783	1.17732	-	-	<0.001
AUDIT_C	PUFA%	0.988145	1.76045	0.574592	0.876496	-	-	-	-2.25576	2.94219	0.477882	0.0406877	0.239749	1.53e-104	2.48e-77	-0.598052	0.294595	0.0423481	-0.507987	0.317222	0.160416	7	51.4852	0.988145	1.76045	0.594919	1.047	0.152454	0.0205512	<0.001
AUDIT_P	DHA%	-0.175505	0.655288	0.788831	0.917887	-	-	-	-0.284515	1.48208	0.879257	0.00175552	0.940343	0.00437954	0.00103352	-0.795938	0.372194	0.0324758	-0.829144	0.369926	0.154273	3	64.4296	-	-	-	-	-	-	-
AUDIT_P	LA%	-0.248536	0.617019	0.687094	0.901364	-	-	-	-0.0460336	1.37759	0.978735	-0.00326118	0.881798	0.00852537	0.002414	-0.38983	0.37723	0.301416	-0.786462	0.451995	0.223991	3	64.4296	-	-	-	-	-	-	-
AUDIT_P	Omega-3%	-0.446458	0.446645	0.317513	0.743079	-	-	-	-0.728177	0.948637	0.583223	0.0045369	0.769107	0.0841508	0.0375084	-0.612112	0.367477	0.0957699	-0.837436	0.57914	0.28508	3	64.4296	-	-	-	-	-	-	-
AUDIT_P	Omega-6:Omega-3	0.365711	0.350421	0.296655	0.743079	-	-	-	0.90973	0.459577	0.2978	-0.00876112	0.371882	0.223098	0.398663	0.274253	0.332844	0.409958	-0.08632	0.573479	0.894164	3	64.4296	-	-	-	-	-	-	-
AUDIT_P	Omega-6%	-0.164033	0.99765	0.869401	0.919635	-	-	-	0.859467	1.85093	0.72325	-0.0164828	0.608396	3.43e-06	4.18e-05	0.104379	0.343108	0.760964	0.173263	0.442663	0.733259	3	64.4296	-	-	-	-	-	-	-
AUDIT_P	PUFA%	-0.35582	1.0354	0.731106	0.901364	-	-	-	0.428746	2.12777	0.873416	-0.0126349	0.719689	9.55e-07	1.91e-06	-0.249472	0.36654	0.496116	-0.355481	0.539166	0.577457	3	64.4296	-	-	-	-	-	-	-
AUDIT_T	DHA%	0.463684	0.762287	0.543002	0.84259	-	-	-	-0.846141	1.21883	0.518468	0.0197641	0.241063	3.44e-25	7.46e-19	-0.464763	0.233467	0.0465139	-0.527591	0.208112	0.0443718	7	60.2786	0.463684	0.762287	0.565302	-0.273467	-	-	<0.001
AUDIT_T	LA%	0.201544	1.39538	0.885156	0.919635	-	-	-	-1.35061	2.44969	0.605133	0.0234183	0.468571	1.61e-88	1.7e-79	-0.671206	0.223837	0.00271193	-0.587418	0.20998	0.0312668	7	60.2786	0.201544	1.39538	0.889885	-0.558401	0.213115	0.232105	<0.001
AUDIT_T	Omega-3%	-0.141695	1.01504	0.88898	0.919635	-	-	-	-0.545389	1.87498	0.782825	0.00609129	0.800575	2.91e-45	1.92e-45	-0.548496	0.229343	0.0167753	-0.593785	0.209078	0.0295661	7	60.2786	-0.141695	1.01504	0.893548	-0.491829	0.181105	0.113056	<0.001
AUDIT_T	Omega-6:Omega-3	0.360669	1.32174	0.78495	0.917887	-	-	-	0.154057	2.45616	0.952418	0.00311744	0.921153	3.45e-77	5.66e-78	0.460493	0.248602	0.0639788	0.483731	0.223709	0.0738398	7	60.2786	0.360669	1.32174	0.794099	0.403491	0.203921	0.142242	<0.001
AUDIT_T	Omega-6%	0.740173	1.80264	0.681363	0.901364	-	-	-	-1.32825	3.15226	0.69099	0.031206	0.453784	2.71e-151	2.23e-134	-0.311458	0.257538	0.226522	-0.512311	0.265288	0.101681	7	60.2786	0.740173	1.80264	0.695623	-0.359813	-	-	<0.001
AUDIT_T	PUFA%	0.679397	1.49842	0.650256	0.901364	-	-	-	-1.54513	2.50112	0.563771	0.0335623	0.321285	5.24e-106	9.1e-86	-0.515175	0.229445	0.0247485	-0.609699	0.276747	0.0698038	7	60.2786	0.679397	1.49842	0.666192	0.346617	0.534713	0.58332	<0.001
BIP	DHA%	-0.0538882	0.0815404	0.508691	0.818453	-	-	-	-0.114994	0.409981	0.780261	0.00417837	0.879685	0	0	0.0424033	0.0153279	0.00566753	0.0474314	0.0353646	0.185794	52	38.5681	-0.0538882	0.0815404	0.511666	0.0199383	0.0110326	0.0774167	<0.000961538461538462
BIP	LA%	0.0944647	0.0552777	0.0874671	0.414318	-	-	-	0.301472	0.276347	0.280537	-0.0141549	0.448063	0	1.97626258336499e-323	0.0281076	0.0148826	0.058942	0.0316336	0.0280908	0.265385	52	38.5681	0.0944647	0.0552777	0.0935468	0.0476976	0.0123065	0.000335312	<0.000961538461538462
BIP	Omega-3%	-0.0992578	0.115349	0.389512	0.767746	-	-	-	-0.227538	0.579932	0.696465	0.00877175	0.82228	0	0	0.0402404	0.0154179	0.00905478	0.0473304	0.0403018	0.24569	52	38.5681	-0.0992578	0.115349	0.393539	0.00353155	0.0106774	0.742561	<0.000961538461538462
BIP	Omega-6:Omega-3	0.100028	0.109274	0.359989	0.752487	-	-	-	0.245455	0.549223	0.656868	-0.00994432	0.788048	0	0	-0.0228776	0.0148736	0.124014	-0.0541899	0.037984	0.159774	52	38.5681	0.100028	0.109274	0.364297	0.000202233	0.0108333	0.985195	<0.000961538461538462
BIP	Omega-6%	0.0305883	0.0157939	0.05278	0.317622	-	-	-	0.137025	0.0778971	0.0846868	-0.00727829	0.169237	1.69e-10	5.73e-10	0.0119972	0.015036	0.424931	0.00846773	0.0324377	0.795109	52	38.5681	0.0305883	0.0157939	0.0583297	0.0255096	0.0128316	0.0525274	<0.000961538461538462
BIP	PUFA%	-0.00322094	0.0387277	0.933717	0.954938	-	-	-	0.0561334	0.194511	0.77409	-0.00405872	0.756718	5.61e-150	2.96e-150	0.0301403	0.014954	0.0438494	0.0254558	0.0274708	0.358475	52	38.5681	-0.00322094	0.0387277	0.934043	0.0353568	0.0124143	0.00655506	<0.000961538461538462
CUD	DHA%	-0.0559525	0.0412443	0.174905	0.605439	-	-	-	-	-	-	-	-	0.135863	-	-	-	-	-	-	-	2	35.7289	-	-	-	-	-	-	-
CUD	LA%	-0.00647011	0.0277899	0.8159	0.917887	-	-	-	-	-	-	-	-	0.493412	-	-	-	-	-	-	-	2	35.7289	-	-	-	-	-	-	-
CUD	Omega-3%	-0.0522848	0.0279205	0.061119	0.343794	-	-	-	-	-	-	-	-	0.364904	-	-	-	-	-	-	-	2	35.7289	-	-	-	-	-	-	-
CUD	Omega-6:Omega-3	0.0422849	0.0281326	0.132825	0.511689	-	-	-	-	-	-	-	-	0.719207	-	-	-	-	-	-	-	2	35.7289	-	-	-	-	-	-	-
CUD	Omega-6%	-0.0209958	0.0331158	0.526072	0.83064	-	-	-	-	-	-	-	-	0.23082	-	-	-	-	-	-	-	2	35.7289	-	-	-	-	-	-	-
CUD	PUFA%	-0.0462444	0.0457285	0.311882	0.743079	-	-	-	-	-	-	-	-	0.0943258	-	-	-	-	-	-	-	2	35.7289	-	-	-	-	-	-	-
INS	DHA%	-0.0358713	0.0478252	0.453224	0.799808	-	-	-	0.145328	0.146722	0.343216	-0.00723273	0.219487	0.0212884	0.0369708	-0.0195155	0.0499133	0.695806	0.00548	0.0746075	0.94261	13	41.3338	-0.0358713	0.0478252	0.467676	-	-	-	0.027
INS	LA%	-0.0941602	0.0477343	0.0485424	0.317622	-	-	-	-0.0582078	0.156882	0.717662	-0.0014352	0.813514	0.0236301	0.0155408	-0.165025	0.0521138	0.0015422	-0.214438	0.10461	0.062885	13	41.3338	-0.0941602	0.0477343	0.0720311	-	-	-	0.02
INS	Omega-3%	0.0160171	0.042211	0.704352	0.901364	-	-	-	0.0370061	0.138986	0.794965	-0.000837699	0.876382	0.108638	0.0771297	0.0390078	0.0461458	0.397934	0.0520586	0.0684727	0.461763	13	41.3338	0.0160171	0.042211	0.710982	-	-	-	0.115
INS	Omega-6:Omega-3	-0.0355428	0.0459447	0.439168	0.790503	-	-	-	-0.0362838	0.151445	0.815058	2.96e-05	0.995976	0.0464902	0.030628	-0.0948972	0.0481905	0.0489292	-0.13103	0.0794484	0.125009	13	41.3338	-0.0355428	0.0459447	0.454139	-	-	-	0.058
INS	Omega-6%	-0.0723542	0.0565911	0.201058	0.623972	-	-	-	-0.00574991	0.185233	0.975792	-0.00265911	0.711809	0.00083633	0.000531054	-0.0377299	0.0571171	0.508888	-0.0126069	0.08351	0.882513	13	41.3338	-0.0723542	0.0565911	0.225232	-	-	-	0.001
INS	PUFA%	-0.049503	0.0529469	0.349811	0.752487	-	-	-	0.0233421	0.1729	0.895048	-0.00290817	0.665491	0.00288477	0.00198186	0.0232139	0.0536519	0.66525	0.0347555	0.0729104	0.642147	13	41.3338	-0.049503	0.0529469	0.368244	-0.0514715	0.0435724	0.264821	0.005
MDD	DHA%	-0.0947935	0.0613187	0.122125	0.511689	-	-	-	7.51e-05	0.327404	0.999818	-0.00293064	0.769284	9.21e-51	4.38e-51	-0.0687755	0.0341354	0.0439275	-0.085162	0.0742795	0.257514	47	38.7076	-0.0947935	0.0613187	0.128978	-0.0586181	0.0269796	0.0352325	<0.001
MDD	LA%	-0.0352771	0.0531037	0.506494	0.818453	-	-	-	0.251912	0.280396	0.373747	-0.00887193	0.302489	2.72e-33	1.58e-32	-0.0955869	0.0348348	0.00606951	-0.108679	0.0843821	0.204209	47	38.7076	-0.0352771	0.0531037	0.509811	-0.0653729	0.02771	0.0228191	<0.001
MDD	Omega-3%	-0.0712201	0.0847904	0.400934	0.767746	-	-	-	0.0652746	0.452782	0.886015	-0.00421646	0.76026	8.42e-114	4.18e-114	-0.0425674	0.0336053	0.205268	-0.0686575	0.064355	0.291604	47	38.7076	-0.0712201	0.0847904	0.405278	-0.0236561	0.0232836	0.315314	<0.001
MDD	Omega-6:Omega-3	0.0437488	0.0817388	0.592493	0.888739	-	-	-	-0.0599703	0.436621	0.891366	0.00320403	0.809944	4.43e-102	1.72e-102	0.0186291	0.0326999	0.568882	0.0547777	0.0681369	0.42557	47	38.7076	0.0437488	0.0817388	0.595071	-0.00374984	0.021353	0.861423	<0.001
MDD	Omega-6%	-0.0728551	0.028963	0.0118877	0.216564	-	-	-	0.000725829	0.154309	0.996268	-0.00227318	0.629594	0.0011423	0.000918096	-0.0819814	0.0334592	0.0142781	-0.0945996	0.0795109	0.240241	47	38.7076	-0.0728551	0.028963	0.0154436	-	-	-	0.005
MDD	PUFA%	-0.0915419	0.036956	0.0132475	0.216564	-	-	-	0.0293768	0.196566	0.881866	-0.00373558	0.534166	1.26e-10	1.07e-10	-0.0553878	0.0342275	0.105614	-0.0736388	0.0818247	0.37283	47	38.7076	-0.0915419	0.036956	0.0169839	-0.0861956	0.0305744	0.00718998	<0.001
NE	DHA%	-0.0485464	0.0149781	0.00119045	0.104595	-	-	-	-0.259646	0.0747811	0.000877279	0.0124983	0.00529642	1.3e-13	5.16e-11	-0.0446203	0.0151768	0.00328174	-0.0850629	0.0481668	0.0815755	74	40.0755	-0.0485464	0.0149781	0.0017947	-0.034491	0.0124447	0.00714139	<0.000675675675675676
NE	LA%	-0.00551556	0.0124974	0.658968	0.901364	-	-	-	-0.0123441	0.0658669	0.851867	0.000404297	0.91618	8.46e-06	6.06e-06	-0.0261437	0.0141318	0.0643157	-0.0433182	0.0372613	0.248798	74	40.0755	-0.00551556	0.0124974	0.660273	-0.0125662	0.0110276	0.258367	<0.000675675675675676
NE	Omega-3%	-0.0328533	0.0134304	0.0144376	0.216564	-	-	-	-0.163338	0.0690613	0.0207217	0.00772512	0.0582029	4.25e-08	2.38e-07	-0.0261702	0.0143651	0.0684863	0.00762175	0.0422922	0.857482	74	40.0755	-0.0328533	0.0134304	0.0168472	-0.0189536	0.0109258	0.0870628	<0.000675675675675676
NE	Omega-6:Omega-3	0.025216	0.0127838	0.0485526	0.317622	-	-	-	0.119107	0.0664514	0.0772709	-0.00555875	0.154365	3.92e-06	7.46e-06	0.0065304	0.0143277	0.648542	-0.0124844	0.0397164	0.754161	74	40.0755	0.025216	0.0127838	0.0523405	0.0114614	0.0101489	0.262507	<0.000675675675675676
NE	Omega-6%	-0.0143569	0.0127278	0.259324	0.729348	-	-	-	-0.0912721	0.0664389	0.173774	0.00455406	0.242117	1.62e-06	2.29e-06	-0.0098421	0.0145766	0.499549	-0.00598913	0.0419874	0.886966	74	40.0755	-0.0143569	0.0127278	0.263017	-0.00736997	0.0121868	0.547247	<0.000675675675675676
NE	PUFA%	-0.0314409	0.0137304	0.0220284	0.283222	-	-	-	-0.156065	0.0708023	0.0307044	0.0073788	0.0771396	8.01e-10	4.42e-09	-0.0317519	0.0154931	0.0404206	-0.0394705	0.0411991	0.341204	74	40.0755	-0.0314409	0.0137304	0.0249203	-0.0280708	0.0121518	0.0238848	<0.000675675675675676
PTSD	DHA%	-	-	-	0.901364	-0.0157101	0.0386938	0.684734	-	-	-	-	-	-	-	-	-	-	-	-	-	1	35.0802	-	-	-	-	-	-	-
PTSD	LA%	-	-	-	0.511689	-0.0579071	0.0388862	0.13645	-	-	-	-	-	-	-	-	-	-	-	-	-	1	35.0802	-	-	-	-	-	-	-
PTSD	Omega-3%	-	-	-	0.919635	0.00629425	0.0390641	0.871994	-	-	-	-	-	-	-	-	-	-	-	-	-	1	35.0802	-	-	-	-	-	-	-
PTSD	Omega-6:Omega-3	-	-	-	0.818453	-0.0259797	0.0393638	0.509259	-	-	-	-	-	-	-	-	-	-	-	-	-	1	35.0802	-	-	-	-	-	-	-
PTSD	Omega-6%	-	-	-	0.317622	-0.0821302	0.0386656	0.0336605	-	-	-	-	-	-	-	-	-	-	-	-	-	1	35.0802	-	-	-	-	-	-	-
PTSD	PUFA%	-	-	-	0.317622	-0.080123	0.0382374	0.0361346	-	-	-	-	-	-	-	-	-	-	-	-	-	1	35.0802	-	-	-	-	-	-	-
SCZ	DHA%	0.0162295	0.00827531	0.0498569	0.317622	-	-	-	-0.0259265	0.030445	0.396955	0.00352035	0.15426	4.14e-05	6.86e-05	0.0102707	0.0102203	0.314932	0.00718669	0.019887	0.718748	83	41.5876	0.0162295	0.00827531	0.0532511	0.00920102	0.00732995	0.213084	<0.000602409638554217
SCZ	LA%	0.00447964	0.010332	0.664602	0.901364	-	-	-	0.0143002	0.0384727	0.711089	-0.000820115	0.791596	1.69e-14	1.08e-14	0.0115066	0.0101659	0.257683	0.0265212	0.0211758	0.213974	83	41.5876	0.00447964	0.010332	0.665741	0.0044867	0.00925237	0.629089	<0.000602409638554217
SCZ	Omega-3%	0.0130187	0.00906273	0.150856	0.54308	-	-	-	0.0209916	0.0337572	0.535792	-0.000665775	0.806849	8.04e-08	5.7e-08	0.00986833	0.00992467	0.320066	-0.0140485	0.0331241	0.67259	83	41.5876	0.0130187	0.00906273	0.15466	0.0143237	0.00760124	0.0631447	<0.000602409638554217
SCZ	Omega-6:Omega-3	-0.00966922	0.0097634	0.322001	0.743079	-	-	-	-0.0311602	0.0362942	0.393126	0.00179462	0.540294	9.7e-11	8.12e-11	-0.0223029	0.0100074	0.0258381	-0.0478196	0.0297771	0.112136	83	41.5876	-0.00966922	0.0097634	0.324914	-0.016338	0.00755589	0.0336605	<0.000602409638554217
SCZ	Omega-6%	0.0103676	0.0111522	0.352557	0.752487	-	-	-	-0.0440183	0.0410592	0.286873	0.00454198	0.1727	3.82e-20	1.65e-19	0.00327567	0.0101804	0.747633	-0.0144892	0.0223307	0.51825	83	41.5876	0.0103676	0.0111522	0.355285	0.0115095	0.00867421	0.188688	<0.000602409638554217
SCZ	PUFA%	0.0174205	0.010394	0.093736	0.421812	-	-	-	-0.0339347	0.0382568	0.377693	0.00428886	0.167065	6.53e-16	2.25e-15	0.00644301	0.0101339	0.524915	0.00213556	0.0185932	0.908839	83	41.5876	0.0174205	0.010394	0.0975451	0.0224932	0.00790029	0.00570618	<0.000602409638554217
TS	DHA%	-	-	-	0.901364	-0.00981695	0.0280708	0.726548	-	-	-	-	-	-	-	-	-	-	-	-	-	1	31.3888	-	-	-	-	-	-	-
TS	LA%	-	-	-	0.719562	0.032611	0.0282203	0.247849	-	-	-	-	-	-	-	-	-	-	-	-	-	1	31.3888	-	-	-	-	-	-	-
TS	Omega-3%	-	-	-	0.7735	-0.022799	0.0283406	0.421128	-	-	-	-	-	-	-	-	-	-	-	-	-	1	31.3888	-	-	-	-	-	-	-
TS	Omega-6:Omega-3	-	-	-	0.743079	0.0307491	0.0285617	0.281666	-	-	-	-	-	-	-	-	-	-	-	-	-	1	31.3888	-	-	-	-	-	-	-
TS	Omega-6%	-	-	-	0.414318	0.048033	0.0280773	0.0871286	-	-	-	-	-	-	-	-	-	-	-	-	-	1	31.3888	-	-	-	-	-	-	-
TS	PUFA%	-	-	-	0.614008	0.0363011	0.0277626	0.191025	-	-	-	-	-	-	-	-	-	-	-	-	-	1	31.3888	-	-	-	-	-	-	-

### Sheet: Table S9
Table S9. Pairwise, multi-trait colocalization analysis, and fine-mapping results.
posterior_prob: colocaization posterior probability; regional_prob: regional probability; posterior_explained_by_snp: a SNP as a candidate causal variant explaining the shared association signal between traits; PIP: posterior inclusion probability. The posterior probability of SNP being the shared causal variant is posterior_prob * posterior_explained_by_snp.
Colocalization								Fine-mapping
Method	Chr	Location	traits	posterior_prob	regional_prob	candidate_snp	posterior_explained_by_snp	Included in 95% credible set	Phenotype	Location	PIP
Pairwise	1	1-25516845-27401867	PUFA%, SCZ	0.8535	0.885	rs79598313	0.9667	YES	Omega-6%, PUFA%	chr1_25000001_28000001	0.2123, 0.6652
Pairwise	1	1-25516845-27401867	Omega-6%, SCZ	0.6374	0.7133	rs79598313	0.9248	YES	Omega-6%, PUFA%	chr1_25000001_28000001	0.2123, 0.6652
Pairwise	1	1-25516845-27401867	DHA%, SCZ	0.6009	0.6526	rs79598313	0.5821	YES	Omega-6%, PUFA%	chr1_25000001_28000001	0.2123, 0.6652
Pairwise	1	1-43758457-44969183	Omega-3%, ADHD	0.4445	0.6112	rs17531412	0.1228	YES	ADHD	chr1_43000001_46000001	0.0378
Pairwise	1	1-43758457-44969183	Omega-6:Omega-3, ADHD	0.359	0.502	rs17531412	0.111	YES	ADHD	chr1_43000001_46000001	0.0378
Pairwise	1	1-49894177-51713726	LA%, BIP	0.265	0.5265	rs77603669	0.0083	NO	-	-	-
Pairwise	2	2-26894985-28598777	LA%, AUDIT_T	0.9986	1	rs1260326	1	YES	AUDIT_C, AUDIT_T, LA%, Omega-3%, Omega-6:Omega-3, Omega-6%, PUFA%	chr2_27000001_30000001	0.3776, 0.6397, 0.9999, 0.9923, 0.9999, 1.0, 0.9999
Pairwise	2	2-26894985-28598777	Omega-3%, AUDIT_T	0.9986	1	rs1260326	0.9985	YES	AUDIT_C, AUDIT_T, LA%, Omega-3%, Omega-6:Omega-3, Omega-6%, PUFA%	chr2_27000001_30000001	0.3776, 0.6397, 0.9999, 0.9923, 0.9999, 1.0, 0.9999
Pairwise	2	2-26894985-28598777	Omega-6:Omega-3, AUDIT_T	0.9986	1	rs1260326	1	YES	AUDIT_C, AUDIT_T, LA%, Omega-3%, Omega-6:Omega-3, Omega-6%, PUFA%	chr2_27000001_30000001	0.3776, 0.6397, 0.9999, 0.9923, 0.9999, 1.0, 0.9999
Pairwise	2	2-26894985-28598777	Omega-6%, AUDIT_T	0.9986	1	rs1260326	1	YES	AUDIT_C, AUDIT_T, LA%, Omega-3%, Omega-6:Omega-3, Omega-6%, PUFA%	chr2_27000001_30000001	0.3776, 0.6397, 0.9999, 0.9923, 0.9999, 1.0, 0.9999
Pairwise	2	2-26894985-28598777	PUFA%, AUDIT_T	0.9986	1	rs1260326	1	YES	AUDIT_C, AUDIT_T, LA%, Omega-3%, Omega-6:Omega-3, Omega-6%, PUFA%	chr2_27000001_30000001	0.3776, 0.6397, 0.9999, 0.9923, 0.9999, 1.0, 0.9999
Pairwise	2	2-26894985-28598777	LA%, AUDIT_C	0.9957	0.9997	rs1260326	1	YES	AUDIT_C, AUDIT_T, LA%, Omega-3%, Omega-6:Omega-3, Omega-6%, PUFA%	chr2_27000001_30000001	0.3776, 0.6397, 0.9999, 0.9923, 0.9999, 1.0, 0.9999
Pairwise	2	2-26894985-28598777	Omega-3%, AUDIT_C	0.9957	0.9997	rs1260326	0.9954	YES	AUDIT_C, AUDIT_T, LA%, Omega-3%, Omega-6:Omega-3, Omega-6%, PUFA%	chr2_27000001_30000001	0.3776, 0.6397, 0.9999, 0.9923, 0.9999, 1.0, 0.9999
Pairwise	2	2-26894985-28598777	Omega-6:Omega-3, AUDIT_C	0.9957	0.9997	rs1260326	1	YES	AUDIT_C, AUDIT_T, LA%, Omega-3%, Omega-6:Omega-3, Omega-6%, PUFA%	chr2_27000001_30000001	0.3776, 0.6397, 0.9999, 0.9923, 0.9999, 1.0, 0.9999
Pairwise	2	2-26894985-28598777	Omega-6%, AUDIT_C	0.9957	0.9997	rs1260326	1	YES	AUDIT_C, AUDIT_T, LA%, Omega-3%, Omega-6:Omega-3, Omega-6%, PUFA%	chr2_27000001_30000001	0.3776, 0.6397, 0.9999, 0.9923, 0.9999, 1.0, 0.9999
Pairwise	2	2-26894985-28598777	PUFA%, AUDIT_C	0.9957	0.9997	rs1260326	1	YES	AUDIT_C, AUDIT_T, LA%, Omega-3%, Omega-6:Omega-3, Omega-6%, PUFA%	chr2_27000001_30000001	0.3776, 0.6397, 0.9999, 0.9923, 0.9999, 1.0, 0.9999
Pairwise	2	2-26894985-28598777	LA%, AUDIT_P	0.9666	0.9704	rs1260326	1	YES	AUDIT_C, AUDIT_T, LA%, Omega-3%, Omega-6:Omega-3, Omega-6%, PUFA%	chr2_27000001_30000001	0.3776, 0.6397, 0.9999, 0.9923, 0.9999, 1.0, 0.9999
Pairwise	2	2-26894985-28598777	Omega-6:Omega-3, AUDIT_P	0.9666	0.9704	rs1260326	1	YES	AUDIT_C, AUDIT_T, LA%, Omega-3%, Omega-6:Omega-3, Omega-6%, PUFA%	chr2_27000001_30000001	0.3776, 0.6397, 0.9999, 0.9923, 0.9999, 1.0, 0.9999
Pairwise	2	2-26894985-28598777	Omega-6%, AUDIT_P	0.9666	0.9704	rs1260326	1	YES	AUDIT_C, AUDIT_T, LA%, Omega-3%, Omega-6:Omega-3, Omega-6%, PUFA%	chr2_27000001_30000001	0.3776, 0.6397, 0.9999, 0.9923, 0.9999, 1.0, 0.9999
Pairwise	2	2-26894985-28598777	PUFA%, AUDIT_P	0.9666	0.9704	rs1260326	1	YES	AUDIT_C, AUDIT_T, LA%, Omega-3%, Omega-6:Omega-3, Omega-6%, PUFA%	chr2_27000001_30000001	0.3776, 0.6397, 0.9999, 0.9923, 0.9999, 1.0, 0.9999
Pairwise	2	2-26894985-28598777	Omega-3%, AUDIT_P	0.9663	0.9702	rs1260326	0.999	YES	AUDIT_C, AUDIT_T, LA%, Omega-3%, Omega-6:Omega-3, Omega-6%, PUFA%	chr2_27000001_30000001	0.3776, 0.6397, 0.9999, 0.9923, 0.9999, 1.0, 0.9999
Pairwise	3	3-170964909-172295731	LA%, PTSD	0.4469	0.5629	rs114484444	0.2199	NO	-	-	-
Pairwise	3	3-170964909-172295731	Omega-6%, PTSD	0.4377	0.5305	rs114484444	0.598	NO	-	-	-
Pairwise	3	3-49316972-51832015	PUFA%, INS	0.5499	0.7042	rs2014830	0.5073	NO	-	-	-
Pairwise	3	3-49316972-51832015	LA%, INS	0.3547	0.5775	rs9815930	0.1019	NO	-	-	-
Pairwise	3	3-49316972-51832015	Omega-6%, INS	0.3216	0.5027	rs6800021	0.1402	NO	-	-	-
Pairwise	3	3-51832015-54081390	Omega-6%, BIP	0.445	0.7749	rs13083798	0.1764	NO	-	-	-
Pairwise	4	4-38907022-40202609	PUFA%, AUDIT_T	0.6778	0.7077	rs11940694	0.6989	YES	AUDIT_T, AUDIT_C, AUDIT_P	chr4_38000001_41000001	0.5510, 0.3211, 0.2603
Pairwise	4	4-38907022-40202609	Omega-6%, AUDIT_T	0.6429	0.6892	rs11940694	0.6998	YES	AUDIT_T, AUDIT_C, AUDIT_P	chr4_38000001_41000001	0.5510, 0.3211, 0.2603
Pairwise	4	4-38907022-40202609	PUFA%, AUDIT_C	0.6129	0.6488	rs11940694	0.5304	YES	AUDIT_T, AUDIT_C, AUDIT_P	chr4_38000001_41000001	0.5510, 0.3211, 0.2603
Pairwise	4	4-38907022-40202609	Omega-6%, AUDIT_C	0.5791	0.6331	rs11940694	0.5209	YES	AUDIT_T, AUDIT_C, AUDIT_P	chr4_38000001_41000001	0.5510, 0.3211, 0.2603
Pairwise	4	4-38907022-40202609	PUFA%, AUDIT_P	0.5516	0.5928	rs11940694	0.5737	YES	AUDIT_T, AUDIT_C, AUDIT_P	chr4_38000001_41000001	0.5510, 0.3211, 0.2603
Pairwise	4	4-38907022-40202609	Omega-6%, AUDIT_P	0.4733	0.5387	rs11940694	0.6557	YES	AUDIT_T, AUDIT_C, AUDIT_P	chr4_38000001_41000001	0.5510, 0.3211, 0.2603
Pairwise	4	4-99424067-100678360	LA%, AUDIT_C	0.8673	0.9015	rs11733695	0.9941	YES	AUDIT_C, AUDIT_T, AUDIT_P	chr4_99000001_102000001	0.9871, 0.9974, 0.9831
Pairwise	6	6-29737971-30798168	Omega-6:Omega-3, BIP	0.79	0.9139	rs3094067	0.1881	NO	-	-	-
Pairwise	6	6-29737971-30798168	Omega-3%, BIP	0.7197	0.8278	rs3094628	0.153	NO	-	-	-
Pairwise	6	6-29737971-30798168	Omega-3%, SCZ	0.6586	0.8524	rs2517612	0.1049	NO	-	-	-
Pairwise	6	6-29737971-30798168	Omega-6:Omega-3, SCZ	0.6119	0.8901	rs2517617	0.1412	NO	-	-	-
Pairwise	6	6-30798168-31571218	Omega-6:Omega-3, MDD	0.9876	0.9988	rs2596500	0.9991	NO	-	-	-
Pairwise	6	6-30798168-31571218	Omega-3%, MDD	0.9776	0.9821	rs2596500	1	NO	-	-	-
Pairwise	6	6-30798168-31571218	Omega-3%, SCZ	0.818	0.9597	rs2596500	0.5088	NO	-	-	-
Pairwise	6	6-30798168-31571218	Omega-6:Omega-3, SCZ	0.7024	0.9964	rs2596500	0.6639	NO	-	-	-
Pairwise	6	6-30798168-31571218	Omega-3%, AN	0.5958	0.699	rs3130923	0.2159	NO	-	-	-
Pairwise	6	6-30798168-31571218	Omega-3%, BIP	0.5119	0.8439	rs3093958	0.1439	YES	SCZ	chr6_31000001_34000001	0.1664
Pairwise	6	6-30798168-31571218	Omega-6:Omega-3, AN	0.3697	0.5316	rs3094005	0.2274	NO	-	-	-
Pairwise	6	6-31571218-32682664	Omega-6:Omega-3, BIP	0.8773	0.968	rs3130490	0.1478	YES	SCZ	chr6_31000001_34000001	0.0268
Pairwise	6	6-31571218-32682664	Omega-6:Omega-3, MDD	0.8223	0.8417	rs2854275	0.5616	NO	-	-	-
Pairwise	6	6-31571218-32682664	Omega-6:Omega-3, SCZ	0.766	0.958	rs3117582	0.2102	YES	SCZ	chr6_31000001_34000001	0.0755
Pairwise	6	6-31571218-32682664	Omega-3%, BIP	0.6794	0.7541	rs3130490	0.135	YES	SCZ	chr6_31000001_34000001	0.0268
Pairwise	6	6-31571218-32682664	Omega-6:Omega-3, AN	0.6342	0.7441	rs3130490	0.1944	YES	SCZ	chr6_31000001_34000001	0.0268
Pairwise	6	6-97842284-100630146	DHA%, BIP	0.9704	0.9948	rs1487445	0.1733	YES	BIP	chr6_97000001_100000001	0.1721
Pairwise	6	6-97842284-100630146	DHA%, ASD	0.9336	0.9845	rs2388334	0.1315	YES	BIP	chr6_98000001_101000001	0.1586
Pairwise	6	6-97842284-100630146	DHA%, TS	0.8825	0.9764	rs1906252	0.1665	NO	-	-	-
Pairwise	6	6-97842284-100630146	DHA%, AN	0.7965	0.8896	rs1487445	0.0772	YES	BIP	chr6_97000001_100000001	0.1721
Pairwise	6	6-97842284-100630146	Omega-3%, TS	0.6827	0.892	rs6931604	0.8312	NO	-	-	-
Pairwise	6	6-97842284-100630146	Omega-3%, AN	0.568	0.7285	rs6931604	0.7907	NO	-	-	-
Pairwise	6	6-97842284-100630146	Omega-3%, BIP	0.5378	0.8347	rs1487445	0.1931	YES	BIP	chr6_97000001_100000001	0.1721
Pairwise	6	6-97842284-100630146	Omega-6:Omega-3, TS	0.4276	0.7276	rs6931604	0.8252	NO	-	-	-
Pairwise	6	6-97842284-100630146	Omega-3%, ASD	0.3547	0.6888	rs2388334	0.1291	YES	BIP	chr6_98000001_101000001	0.1586
Pairwise	6	6-97842284-100630146	Omega-6:Omega-3, AN	0.3145	0.5108	rs6931604	0.7968	NO	-	-	-
Pairwise	7	7-7808752-9123423	DHA%, SCZ	0.5423	0.6038	rs4383880	0.2178	NO	-	-	-
Pairwise	8	8-11278998-13491775	DHA%, ASD	0.5842	0.8894	rs2409784	0.1515	NO	-	-	-
Pairwise	8	8-11278998-13491775	PUFA%, ASD	0.4381	0.8332	rs2409784	0.1291	NO	-	-	-
Pairwise	8	8-9640787-10463197	Omega-6%, ASD	0.7541	0.8713	rs7831557	0.5521	NO	-	-	-
Pairwise	8	8-9640787-10463197	PUFA%, NE	0.5991	0.9852	rs6982308	0.5294	NO	-	-	-
Pairwise	8	8-9640787-10463197	Omega-6%, NE	0.5711	0.9654	rs6982308	0.4682	NO	-	-	-
Pairwise	8	8-9640787-10463197	DHA%, NE	0.4927	0.9208	rs9650651	0.4133	NO	-	-	-
Pairwise	8	8-9640787-10463197	PUFA%, ASD	0.4645	0.6932	rs7831557	0.4962	NO	-	-	-
Pairwise	9	9-85440801-86938196	LA%, ADHD	0.7681	0.9479	rs2576362	0.0362	YES	Omega-6%, PUFA%	chr9_85000001_88000001	0.0187, 0.0114
Pairwise	9	9-85440801-86938196	Omega-6%, ADHD	0.755	0.946	rs1982151	0.0491	YES	Omega-6%, PUFA%	chr9_85000001_88000001	0.0299, 0.0203
Pairwise	9	9-85440801-86938196	PUFA%, ADHD	0.7223	0.9363	rs6559744	0.0605	YES	Omega-6%, PUFA%	chr9_85000001_88000001	0.0252, 0.0355
Pairwise	10	10-132580245-134336329	PUFA%, OCD	0.5746	0.6251	rs3931453	0.9938	NA	-	-	-
Pairwise	11	11-58780549-62223771	LA%, BIP	0.9597	1	rs174567	0.7368	YES	BIP, LA%, Omega-3%, Omega-6:Omega-3, Omega-6%	chr11_60000001_63000001	0.0714, 0.4743, 0.0298, 0.0142, 0.0674
Pairwise	11	11-58780549-62223771	DHA%, BIP	0.943	1	rs174564	1	YES	BIP, DHA%, LA%, Omega-3%, Omega-6:Omega-3, Omega-6%, PUFA%	chr11_60000001_63000001	0.0442, 0.9999, 0.4588, 0.9999, 0.9999, 0.0353, 0.7889
Pairwise	11	11-58780549-62223771	Omega-3%, BIP	0.943	1	rs174564	1	YES	BIP, DHA%, LA%, Omega-3%, Omega-6:Omega-3, Omega-6%, PUFA%	chr11_60000001_63000001	0.0442, 0.9999, 0.4588, 0.9999, 0.9999, 0.0353, 0.7889
Pairwise	11	11-58780549-62223771	Omega-6:Omega-3, BIP	0.943	1	rs174564	1	YES	BIP, DHA%, LA%, Omega-3%, Omega-6:Omega-3, Omega-6%, PUFA%	chr11_60000001_63000001	0.0442, 0.9999, 0.4588, 0.9999, 0.9999, 0.0353, 0.7889
Pairwise	11	11-58780549-62223771	PUFA%, BIP	0.9419	1	rs174564	0.9857	YES	BIP, DHA%, LA%, Omega-3%, Omega-6:Omega-3, Omega-6%, PUFA%	chr11_60000001_63000001	0.0442, 0.9999, 0.4588, 0.9999, 0.9999, 0.0353, 0.7889
Pairwise	11	11-58780549-62223771	Omega-6%, BIP	0.9221	0.9999	rs174528	0.1794	YES	BIP, Omega-6%	chr11_60000001_63000001	0.0386, 0.1066
Pairwise	12	12-109025901-110336719	DHA%, NE	0.6796	0.971	rs11066591	0.1563	YES	NE	chr12_109000001_112000001	0.14838
Pairwise	12	12-109025901-110336719	PUFA%, SCZ	0.5374	0.785	rs4766477	0.0229	YES	PUFA%	chr12_109000001_112000001	0.0099
Pairwise	12	12-109025901-110336719	Omega-6%, SCZ	0.4365	0.6443	rs4766477	0.0177	YES	PUFA%	chr12_109000001_112000001	0.0099
Pairwise	12	12-110336719-113263518	Omega-3%, BIP	0.4127	0.6039	rs78781559	0.4874	NO	-	-	-
Pairwise	12	12-122007651-124977980	PUFA%, SCZ	0.8582	0.9728	rs2851447	0.1586	NO	-	-	-
Pairwise	12	12-122007651-124977980	Omega-6%, SCZ	0.7019	0.9952	rs2851447	0.1721	NO	-	-	-
Pairwise	12	12-122007651-124977980	LA%, SCZ	0.559	0.9159	rs2851447	0.1539	NO	-	-	-
Pairwise	12	12-83502666-84303844	PUFA%, MDD	0.4404	0.7842	rs1908954	0.0764	NO	-	-	-
Pairwise	13	13-54682864-55817131	DHA%, NE	0.3771	0.6607	rs9527336	0.0894	NO	-	-	-
Pairwise	13	13-55817131-57554217	LA%, SCZ	0.411	0.6904	rs1335882	0.0612	NO	-	-	-
Pairwise	14	14-23018665-24905123	Omega-6%, NE	0.5095	0.5468	rs201242408	0.9723	NO	-	-	-
Pairwise	15	15-21131604-24195127	LA%, AN	0.6746	0.7008	rs1094834	0.3382	NO	-	-	-
Pairwise	17	17-78837588-80034408	PUFA%, NE	0.4922	0.5505	rs56084168	0.4818	YES	NE	chr17_78000001_81000001	0.4323
Pairwise	19	19-47150082-49282227	DHA%, AUDIT_P	0.7657	0.8045	rs2081194	0.9065	YES	DHA%	chr19_47000001_50000001	0.8051
Pairwise	19	19-47150082-49282227	PUFA%, AUDIT_P	0.5136	0.5927	rs2081194	0.9057	YES	DHA%	chr19_47000001_50000001	0.8051
Pairwise	20	20-38436761-39610856	Omega-6:Omega-3, OCD	0.5939	0.6688	rs6102051	0.1407	NO	-	-	-
Pairwise	21	21-46177105-47492226	PUFA%, MDD	0.8287	0.9098	rs4818766	0.3509	NO	-	-	-
Pairwise	21	21-46177105-47492226	Omega-6%, MDD	0.698	0.7688	rs4818766	0.3252	NO	-	-	-
Pairwise	21	21-46177105-47492226	PUFA%, AN	0.634	0.7237	rs372519	0.1199	NO	-	-	-
Pairwise	21	21-46177105-47492226	Omega-6%, AN	0.4641	0.5344	rs372519	0.1003	NO	-	-	-
All-traits	4	4-38907022-40202609	Omega-6%, PUFA%, AUDIT_C, AUDIT_P, AUDIT_T	0.8124	0.844	rs11940694	0.9104	YES	AUDIT_T, AUDIT_C, AUDIT_P	chr4_38000001_41000001	0.5510, 0.3211, 0.2603
All-traits	9	9-85440801-86938196	LA%, Omega-6%, PUFA%, ADHD	0.7292	0.9842	rs295268	0.1351	YES	Omega-6%, PUFA%	chr9_85000001_88000001	0.0271, 0.0351
All-traits	11	11-58780549-62223771	DHA%, LA%, Omega-3%, Omega-6:Omega-3, Omega-6%, PUFA%, BIP	0.9555	1	rs174564	1	YES	BIP, DHA%, LA%, Omega-3%, Omega-6:Omega-3, Omega-6%, PUFA%	chr11_60000001_63000001	0.0442, 0.9999, 0.4588, 0.9999, 0.9999, 0.0353, 0.7889
All-traits	13	13-54682864-55817131	DHA%, Omega-3%, Omega-6:Omega-3, MDD	0.7198	0.803	rs1925062	0.7441	YES	Omega-3%	chr13_54000001_57000001	0.0029
All-traits	15	15-21131604-24195127	LA%, Omega-6%, AN	0.7833	0.8078	rs824196	0.9078	NO	-	-	-
All-traits	15	15-42776399-44198049	LA%, Omega-3%, Omega-6:Omega-3, Omega-6%, PUFA%, ASD	0.831	0.9035	rs690170	1	NO	-	-	-
-	-	-	-	-	-	rs11127048	-	YES	AUDIT_C, PUFA%	chr2_27000001_30000001	0.0875, 0.9999
-	-	-	-	-	-	rs4665972	-	YES	AUDIT_C, AUDIT_T, Omega-6%	chr2_27000001_30000001	0.0453, 0.0625, 1
-	-	-	-	-	-	rs198457	-	YES	MDD, Omega-3%, Omega-6:Omega-3	chr11_60000001_63000001	0.9605, 0.9998, 0.9999
-	-	-	-	-	-	rs429358	-	YES	ALZ, LA%	chr19_44000001_47000001	1, 0.0621
-	-	-	-	-	-	rs8111069	-	YES	ALZ, Omega-3%, Omega-6:Omega-3	chr19_44000001_47000001	1, 0.0524, 0.0270

### Sheet: Table S10
Table S10. Funtional annotation of colocalized and fine-mapped SNPs by VEP
#Uploaded_variation	Location	Allele	Consequence	IMPACT	SYMBOL	SIFT	PolyPhen	EUR_AF	LOEUF	CADD_PHRED	PHENOTYPES
rs79598313	1:27284913-27284913	T	intron_variant	MODIFIER	C1orf172	-	-	0.0249	0.625	0.384	Autosomal_dominant_hypohidrotic_ectodermal_dysplasia+Orphanet+ENSG00000175707,HDL_cholesterol+NHGRI-EBI_GWAS_catalog+rs79598313,Heel_bone_mineral_density+NHGRI-EBI_GWAS_catalog+rs79598313,High_density_lipoprotein_cholesterol_levels+NHGRI-EBI_GWAS_catalog+rs79598313,High_density_lipoprotein_cholesterol_levels+NHGRI-EBI_GWAS_catalog+rs79598313,LDL_cholesterol+NHGRI-EBI_GWAS_catalog+rs79598313,Low_density_lipoprotein_cholesterol_levels+NHGRI-EBI_GWAS_catalog+rs79598313,Low_density_lipoprotein_cholesterol_levels+NHGRI-EBI_GWAS_catalog+rs79598313,Medication_use_HMG_CoA_reductase_inhibitors+NHGRI-EBI_GWAS_catalog+rs79598313,Systolic_blood_pressure+NHGRI-EBI_GWAS_catalog+rs79598313,Triglycerides+NHGRI-EBI_GWAS_catalog+rs79598313,Triglycerides+NHGRI-EBI_GWAS_catalog+rs79598313,Type_2_diabetes+NHGRI-EBI_GWAS_catalog+rs79598313,Urate_levels+NHGRI-EBI_GWAS_catalog+rs79598313,Urate_levels+NHGRI-EBI_GWAS_catalog+rs79598313
rs198457	11:61471678-61471678	T	intron_variant	MODIFIER	DAGLA	-	-	0.1909	0.171	0.998	SPINOCEREBELLAR_ATAXIA_20+MIM_morbid+ENSG00000134780,Depression+NHGRI-EBI_GWAS_catalog+rs198457,Depressive_symptoms+NHGRI-EBI_GWAS_catalog+rs198457,Life_satisfaction+NHGRI-EBI_GWAS_catalog+rs198457,Neuroticism+NHGRI-EBI_GWAS_catalog+rs198457,Positive_affect+NHGRI-EBI_GWAS_catalog+rs198457,Well-being_spectrum_multivariate_analysis+NHGRI-EBI_GWAS_catalog+rs198457
rs198457	11:61471678-61471678	T	intron_variant,NMD_transcript_variant	MODIFIER	DAGLA	-	-	0.1909	0.171	0.998	SPINOCEREBELLAR_ATAXIA_20+MIM_morbid+ENSG00000134780,Depression+NHGRI-EBI_GWAS_catalog+rs198457,Depressive_symptoms+NHGRI-EBI_GWAS_catalog+rs198457,Life_satisfaction+NHGRI-EBI_GWAS_catalog+rs198457,Neuroticism+NHGRI-EBI_GWAS_catalog+rs198457,Positive_affect+NHGRI-EBI_GWAS_catalog+rs198457,Well-being_spectrum_multivariate_analysis+NHGRI-EBI_GWAS_catalog+rs198457
rs174528	11:61543499-61543499	C	intron_variant	MODIFIER	MYRF	-	-	0.3877	0.117	6.847	Pulmonary_artery_and_lung_hypoplasia__agonadism__omphalocele__diaphragmatic_defects__hypoplastic_left_heart_and_scimitar_syndrome+DDG2P+ENSG00000124920,Gondoic_acid__20:1n-9__levels+NHGRI-EBI_GWAS_catalog+rs174528,Hemoglobin_concentration+NHGRI-EBI_GWAS_catalog+rs174528,Phosphatidylcholine-ether_levels+NHGRI-EBI_GWAS_catalog+rs174528,Plasma_omega-6_polyunsaturated_fatty_acid_levels__arachidonic_acid_+NHGRI-EBI_GWAS_catalog+rs174528,Serum_metabolite_ratios_in_chronic_kidney_disease+NHGRI-EBI_GWAS_catalog+rs174528,Serum_metabolite_ratios_in_chronic_kidney_disease+NHGRI-EBI_GWAS_catalog+rs174528,Serum_metabolite_ratios_in_chronic_kidney_disease+NHGRI-EBI_GWAS_catalog+rs174528,Stem_cell_factor_levels+NHGRI-EBI_GWAS_catalog+rs174528,Trans_fatty_acid_levels+NHGRI-EBI_GWAS_catalog+rs174528,Vaccenic_acid__18:1n-7__levels+NHGRI-EBI_GWAS_catalog+rs174528,High-density_lipoprotein_cholesterol+Teslovich+rs174528,Low-density_lipoprotein_cholesterol+Teslovich+rs174528,Triglycerides+Teslovich+rs174528
rs174528	11:61543499-61543499	C	intron_variant	MODIFIER	MYRF	-	-	0.3877	0.117	6.847	Pulmonary_artery_and_lung_hypoplasia__agonadism__omphalocele__diaphragmatic_defects__hypoplastic_left_heart_and_scimitar_syndrome+DDG2P+ENSG00000124920,Gondoic_acid__20:1n-9__levels+NHGRI-EBI_GWAS_catalog+rs174528,Hemoglobin_concentration+NHGRI-EBI_GWAS_catalog+rs174528,Phosphatidylcholine-ether_levels+NHGRI-EBI_GWAS_catalog+rs174528,Plasma_omega-6_polyunsaturated_fatty_acid_levels__arachidonic_acid_+NHGRI-EBI_GWAS_catalog+rs174528,Serum_metabolite_ratios_in_chronic_kidney_disease+NHGRI-EBI_GWAS_catalog+rs174528,Serum_metabolite_ratios_in_chronic_kidney_disease+NHGRI-EBI_GWAS_catalog+rs174528,Serum_metabolite_ratios_in_chronic_kidney_disease+NHGRI-EBI_GWAS_catalog+rs174528,Stem_cell_factor_levels+NHGRI-EBI_GWAS_catalog+rs174528,Trans_fatty_acid_levels+NHGRI-EBI_GWAS_catalog+rs174528,Vaccenic_acid__18:1n-7__levels+NHGRI-EBI_GWAS_catalog+rs174528,High-density_lipoprotein_cholesterol+Teslovich+rs174528,Low-density_lipoprotein_cholesterol+Teslovich+rs174528,Triglycerides+Teslovich+rs174528
rs174528	11:61543499-61543499	C	intron_variant	MODIFIER	MYRF	-	-	0.3877	0.117	6.847	Pulmonary_artery_and_lung_hypoplasia__agonadism__omphalocele__diaphragmatic_defects__hypoplastic_left_heart_and_scimitar_syndrome+DDG2P+ENSG00000124920,Gondoic_acid__20:1n-9__levels+NHGRI-EBI_GWAS_catalog+rs174528,Hemoglobin_concentration+NHGRI-EBI_GWAS_catalog+rs174528,Phosphatidylcholine-ether_levels+NHGRI-EBI_GWAS_catalog+rs174528,Plasma_omega-6_polyunsaturated_fatty_acid_levels__arachidonic_acid_+NHGRI-EBI_GWAS_catalog+rs174528,Serum_metabolite_ratios_in_chronic_kidney_disease+NHGRI-EBI_GWAS_catalog+rs174528,Serum_metabolite_ratios_in_chronic_kidney_disease+NHGRI-EBI_GWAS_catalog+rs174528,Serum_metabolite_ratios_in_chronic_kidney_disease+NHGRI-EBI_GWAS_catalog+rs174528,Stem_cell_factor_levels+NHGRI-EBI_GWAS_catalog+rs174528,Trans_fatty_acid_levels+NHGRI-EBI_GWAS_catalog+rs174528,Vaccenic_acid__18:1n-7__levels+NHGRI-EBI_GWAS_catalog+rs174528,High-density_lipoprotein_cholesterol+Teslovich+rs174528,Low-density_lipoprotein_cholesterol+Teslovich+rs174528,Triglycerides+Teslovich+rs174528
rs174528	11:61543499-61543499	C	upstream_gene_variant	MODIFIER	MYRF	-	-	0.3877	-	6.847	Pulmonary_artery_and_lung_hypoplasia__agonadism__omphalocele__diaphragmatic_defects__hypoplastic_left_heart_and_scimitar_syndrome+DDG2P+ENSG00000124920,Gondoic_acid__20:1n-9__levels+NHGRI-EBI_GWAS_catalog+rs174528,Hemoglobin_concentration+NHGRI-EBI_GWAS_catalog+rs174528,Phosphatidylcholine-ether_levels+NHGRI-EBI_GWAS_catalog+rs174528,Plasma_omega-6_polyunsaturated_fatty_acid_levels__arachidonic_acid_+NHGRI-EBI_GWAS_catalog+rs174528,Serum_metabolite_ratios_in_chronic_kidney_disease+NHGRI-EBI_GWAS_catalog+rs174528,Serum_metabolite_ratios_in_chronic_kidney_disease+NHGRI-EBI_GWAS_catalog+rs174528,Serum_metabolite_ratios_in_chronic_kidney_disease+NHGRI-EBI_GWAS_catalog+rs174528,Stem_cell_factor_levels+NHGRI-EBI_GWAS_catalog+rs174528,Trans_fatty_acid_levels+NHGRI-EBI_GWAS_catalog+rs174528,Vaccenic_acid__18:1n-7__levels+NHGRI-EBI_GWAS_catalog+rs174528,High-density_lipoprotein_cholesterol+Teslovich+rs174528,Low-density_lipoprotein_cholesterol+Teslovich+rs174528,Triglycerides+Teslovich+rs174528
rs174528	11:61543499-61543499	C	intron_variant,non_coding_transcript_variant	MODIFIER	TMEM258	-	-	0.3877	1.807	6.847	Pulmonary_artery_and_lung_hypoplasia__agonadism__omphalocele__diaphragmatic_defects__hypoplastic_left_heart_and_scimitar_syndrome+DDG2P+ENSG00000124920,Gondoic_acid__20:1n-9__levels+NHGRI-EBI_GWAS_catalog+rs174528,Hemoglobin_concentration+NHGRI-EBI_GWAS_catalog+rs174528,Phosphatidylcholine-ether_levels+NHGRI-EBI_GWAS_catalog+rs174528,Plasma_omega-6_polyunsaturated_fatty_acid_levels__arachidonic_acid_+NHGRI-EBI_GWAS_catalog+rs174528,Serum_metabolite_ratios_in_chronic_kidney_disease+NHGRI-EBI_GWAS_catalog+rs174528,Serum_metabolite_ratios_in_chronic_kidney_disease+NHGRI-EBI_GWAS_catalog+rs174528,Serum_metabolite_ratios_in_chronic_kidney_disease+NHGRI-EBI_GWAS_catalog+rs174528,Stem_cell_factor_levels+NHGRI-EBI_GWAS_catalog+rs174528,Trans_fatty_acid_levels+NHGRI-EBI_GWAS_catalog+rs174528,Vaccenic_acid__18:1n-7__levels+NHGRI-EBI_GWAS_catalog+rs174528,High-density_lipoprotein_cholesterol+Teslovich+rs174528,Low-density_lipoprotein_cholesterol+Teslovich+rs174528,Triglycerides+Teslovich+rs174528
rs174528	11:61543499-61543499	C	upstream_gene_variant	MODIFIER	MYRF	-	-	0.3877	-	6.847	Pulmonary_artery_and_lung_hypoplasia__agonadism__omphalocele__diaphragmatic_defects__hypoplastic_left_heart_and_scimitar_syndrome+DDG2P+ENSG00000124920,Gondoic_acid__20:1n-9__levels+NHGRI-EBI_GWAS_catalog+rs174528,Hemoglobin_concentration+NHGRI-EBI_GWAS_catalog+rs174528,Phosphatidylcholine-ether_levels+NHGRI-EBI_GWAS_catalog+rs174528,Plasma_omega-6_polyunsaturated_fatty_acid_levels__arachidonic_acid_+NHGRI-EBI_GWAS_catalog+rs174528,Serum_metabolite_ratios_in_chronic_kidney_disease+NHGRI-EBI_GWAS_catalog+rs174528,Serum_metabolite_ratios_in_chronic_kidney_disease+NHGRI-EBI_GWAS_catalog+rs174528,Serum_metabolite_ratios_in_chronic_kidney_disease+NHGRI-EBI_GWAS_catalog+rs174528,Stem_cell_factor_levels+NHGRI-EBI_GWAS_catalog+rs174528,Trans_fatty_acid_levels+NHGRI-EBI_GWAS_catalog+rs174528,Vaccenic_acid__18:1n-7__levels+NHGRI-EBI_GWAS_catalog+rs174528,High-density_lipoprotein_cholesterol+Teslovich+rs174528,Low-density_lipoprotein_cholesterol+Teslovich+rs174528,Triglycerides+Teslovich+rs174528
rs174528	11:61543499-61543499	C	upstream_gene_variant	MODIFIER	MYRF	-	-	0.3877	-	6.847	Pulmonary_artery_and_lung_hypoplasia__agonadism__omphalocele__diaphragmatic_defects__hypoplastic_left_heart_and_scimitar_syndrome+DDG2P+ENSG00000124920,Gondoic_acid__20:1n-9__levels+NHGRI-EBI_GWAS_catalog+rs174528,Hemoglobin_concentration+NHGRI-EBI_GWAS_catalog+rs174528,Phosphatidylcholine-ether_levels+NHGRI-EBI_GWAS_catalog+rs174528,Plasma_omega-6_polyunsaturated_fatty_acid_levels__arachidonic_acid_+NHGRI-EBI_GWAS_catalog+rs174528,Serum_metabolite_ratios_in_chronic_kidney_disease+NHGRI-EBI_GWAS_catalog+rs174528,Serum_metabolite_ratios_in_chronic_kidney_disease+NHGRI-EBI_GWAS_catalog+rs174528,Serum_metabolite_ratios_in_chronic_kidney_disease+NHGRI-EBI_GWAS_catalog+rs174528,Stem_cell_factor_levels+NHGRI-EBI_GWAS_catalog+rs174528,Trans_fatty_acid_levels+NHGRI-EBI_GWAS_catalog+rs174528,Vaccenic_acid__18:1n-7__levels+NHGRI-EBI_GWAS_catalog+rs174528,High-density_lipoprotein_cholesterol+Teslovich+rs174528,Low-density_lipoprotein_cholesterol+Teslovich+rs174528,Triglycerides+Teslovich+rs174528
rs174528	11:61543499-61543499	C	upstream_gene_variant	MODIFIER	MYRF	-	-	0.3877	-	6.847	Pulmonary_artery_and_lung_hypoplasia__agonadism__omphalocele__diaphragmatic_defects__hypoplastic_left_heart_and_scimitar_syndrome+DDG2P+ENSG00000124920,Gondoic_acid__20:1n-9__levels+NHGRI-EBI_GWAS_catalog+rs174528,Hemoglobin_concentration+NHGRI-EBI_GWAS_catalog+rs174528,Phosphatidylcholine-ether_levels+NHGRI-EBI_GWAS_catalog+rs174528,Plasma_omega-6_polyunsaturated_fatty_acid_levels__arachidonic_acid_+NHGRI-EBI_GWAS_catalog+rs174528,Serum_metabolite_ratios_in_chronic_kidney_disease+NHGRI-EBI_GWAS_catalog+rs174528,Serum_metabolite_ratios_in_chronic_kidney_disease+NHGRI-EBI_GWAS_catalog+rs174528,Serum_metabolite_ratios_in_chronic_kidney_disease+NHGRI-EBI_GWAS_catalog+rs174528,Stem_cell_factor_levels+NHGRI-EBI_GWAS_catalog+rs174528,Trans_fatty_acid_levels+NHGRI-EBI_GWAS_catalog+rs174528,Vaccenic_acid__18:1n-7__levels+NHGRI-EBI_GWAS_catalog+rs174528,High-density_lipoprotein_cholesterol+Teslovich+rs174528,Low-density_lipoprotein_cholesterol+Teslovich+rs174528,Triglycerides+Teslovich+rs174528
rs174564	11:61588305-61588305	G	intron_variant	MODIFIER	FADS2	-	-	0.3529	0.232	2.599	Apolipoprotein_B_levels+NHGRI-EBI_GWAS_catalog+rs174564,LDL_cholesterol_levels+NHGRI-EBI_GWAS_catalog+rs174564,Low_density_lipoprotein_cholesterol_levels+NHGRI-EBI_GWAS_catalog+rs174564,Mean_corpuscular_volume+NHGRI-EBI_GWAS_catalog+rs174564,Mean_corpuscular_volume+NHGRI-EBI_GWAS_catalog+rs174564,Phosphatidylcholine_levels+NHGRI-EBI_GWAS_catalog+rs174564,Pulse_pressure+NHGRI-EBI_GWAS_catalog+rs174564,Red_blood_cell_count+NHGRI-EBI_GWAS_catalog+rs174564,Serum_metabolite_ratios_in_chronic_kidney_disease+NHGRI-EBI_GWAS_catalog+rs174564,Serum_metabolite_ratios_in_chronic_kidney_disease+NHGRI-EBI_GWAS_catalog+rs174564,Serum_metabolite_ratios_in_chronic_kidney_disease+NHGRI-EBI_GWAS_catalog+rs174564,Serum_metabolite_ratios_in_chronic_kidney_disease+NHGRI-EBI_GWAS_catalog+rs174564,Triacylglyceride_levels+NHGRI-EBI_GWAS_catalog+rs174564
rs174564	11:61588305-61588305	G	upstream_gene_variant	MODIFIER	FADS1	-	-	0.3529	-	2.599	Apolipoprotein_B_levels+NHGRI-EBI_GWAS_catalog+rs174564,LDL_cholesterol_levels+NHGRI-EBI_GWAS_catalog+rs174564,Low_density_lipoprotein_cholesterol_levels+NHGRI-EBI_GWAS_catalog+rs174564,Mean_corpuscular_volume+NHGRI-EBI_GWAS_catalog+rs174564,Mean_corpuscular_volume+NHGRI-EBI_GWAS_catalog+rs174564,Phosphatidylcholine_levels+NHGRI-EBI_GWAS_catalog+rs174564,Pulse_pressure+NHGRI-EBI_GWAS_catalog+rs174564,Red_blood_cell_count+NHGRI-EBI_GWAS_catalog+rs174564,Serum_metabolite_ratios_in_chronic_kidney_disease+NHGRI-EBI_GWAS_catalog+rs174564,Serum_metabolite_ratios_in_chronic_kidney_disease+NHGRI-EBI_GWAS_catalog+rs174564,Serum_metabolite_ratios_in_chronic_kidney_disease+NHGRI-EBI_GWAS_catalog+rs174564,Serum_metabolite_ratios_in_chronic_kidney_disease+NHGRI-EBI_GWAS_catalog+rs174564,Triacylglyceride_levels+NHGRI-EBI_GWAS_catalog+rs174564
rs174564	11:61588305-61588305	G	intron_variant	MODIFIER	FADS1	-	-	0.3529	0.407	2.599	Apolipoprotein_B_levels+NHGRI-EBI_GWAS_catalog+rs174564,LDL_cholesterol_levels+NHGRI-EBI_GWAS_catalog+rs174564,Low_density_lipoprotein_cholesterol_levels+NHGRI-EBI_GWAS_catalog+rs174564,Mean_corpuscular_volume+NHGRI-EBI_GWAS_catalog+rs174564,Mean_corpuscular_volume+NHGRI-EBI_GWAS_catalog+rs174564,Phosphatidylcholine_levels+NHGRI-EBI_GWAS_catalog+rs174564,Pulse_pressure+NHGRI-EBI_GWAS_catalog+rs174564,Red_blood_cell_count+NHGRI-EBI_GWAS_catalog+rs174564,Serum_metabolite_ratios_in_chronic_kidney_disease+NHGRI-EBI_GWAS_catalog+rs174564,Serum_metabolite_ratios_in_chronic_kidney_disease+NHGRI-EBI_GWAS_catalog+rs174564,Serum_metabolite_ratios_in_chronic_kidney_disease+NHGRI-EBI_GWAS_catalog+rs174564,Serum_metabolite_ratios_in_chronic_kidney_disease+NHGRI-EBI_GWAS_catalog+rs174564,Triacylglyceride_levels+NHGRI-EBI_GWAS_catalog+rs174564
rs174564	11:61588305-61588305	G	upstream_gene_variant	MODIFIER	FADS1	-	-	0.3529	-	2.599	Apolipoprotein_B_levels+NHGRI-EBI_GWAS_catalog+rs174564,LDL_cholesterol_levels+NHGRI-EBI_GWAS_catalog+rs174564,Low_density_lipoprotein_cholesterol_levels+NHGRI-EBI_GWAS_catalog+rs174564,Mean_corpuscular_volume+NHGRI-EBI_GWAS_catalog+rs174564,Mean_corpuscular_volume+NHGRI-EBI_GWAS_catalog+rs174564,Phosphatidylcholine_levels+NHGRI-EBI_GWAS_catalog+rs174564,Pulse_pressure+NHGRI-EBI_GWAS_catalog+rs174564,Red_blood_cell_count+NHGRI-EBI_GWAS_catalog+rs174564,Serum_metabolite_ratios_in_chronic_kidney_disease+NHGRI-EBI_GWAS_catalog+rs174564,Serum_metabolite_ratios_in_chronic_kidney_disease+NHGRI-EBI_GWAS_catalog+rs174564,Serum_metabolite_ratios_in_chronic_kidney_disease+NHGRI-EBI_GWAS_catalog+rs174564,Serum_metabolite_ratios_in_chronic_kidney_disease+NHGRI-EBI_GWAS_catalog+rs174564,Triacylglyceride_levels+NHGRI-EBI_GWAS_catalog+rs174564
rs174564	11:61588305-61588305	G	upstream_gene_variant	MODIFIER	FADS1	-	-	0.3529	-	2.599	Apolipoprotein_B_levels+NHGRI-EBI_GWAS_catalog+rs174564,LDL_cholesterol_levels+NHGRI-EBI_GWAS_catalog+rs174564,Low_density_lipoprotein_cholesterol_levels+NHGRI-EBI_GWAS_catalog+rs174564,Mean_corpuscular_volume+NHGRI-EBI_GWAS_catalog+rs174564,Mean_corpuscular_volume+NHGRI-EBI_GWAS_catalog+rs174564,Phosphatidylcholine_levels+NHGRI-EBI_GWAS_catalog+rs174564,Pulse_pressure+NHGRI-EBI_GWAS_catalog+rs174564,Red_blood_cell_count+NHGRI-EBI_GWAS_catalog+rs174564,Serum_metabolite_ratios_in_chronic_kidney_disease+NHGRI-EBI_GWAS_catalog+rs174564,Serum_metabolite_ratios_in_chronic_kidney_disease+NHGRI-EBI_GWAS_catalog+rs174564,Serum_metabolite_ratios_in_chronic_kidney_disease+NHGRI-EBI_GWAS_catalog+rs174564,Serum_metabolite_ratios_in_chronic_kidney_disease+NHGRI-EBI_GWAS_catalog+rs174564,Triacylglyceride_levels+NHGRI-EBI_GWAS_catalog+rs174564
rs174564	11:61588305-61588305	G	intron_variant	MODIFIER	FADS1	-	-	0.3529	0.407	2.599	Apolipoprotein_B_levels+NHGRI-EBI_GWAS_catalog+rs174564,LDL_cholesterol_levels+NHGRI-EBI_GWAS_catalog+rs174564,Low_density_lipoprotein_cholesterol_levels+NHGRI-EBI_GWAS_catalog+rs174564,Mean_corpuscular_volume+NHGRI-EBI_GWAS_catalog+rs174564,Mean_corpuscular_volume+NHGRI-EBI_GWAS_catalog+rs174564,Phosphatidylcholine_levels+NHGRI-EBI_GWAS_catalog+rs174564,Pulse_pressure+NHGRI-EBI_GWAS_catalog+rs174564,Red_blood_cell_count+NHGRI-EBI_GWAS_catalog+rs174564,Serum_metabolite_ratios_in_chronic_kidney_disease+NHGRI-EBI_GWAS_catalog+rs174564,Serum_metabolite_ratios_in_chronic_kidney_disease+NHGRI-EBI_GWAS_catalog+rs174564,Serum_metabolite_ratios_in_chronic_kidney_disease+NHGRI-EBI_GWAS_catalog+rs174564,Serum_metabolite_ratios_in_chronic_kidney_disease+NHGRI-EBI_GWAS_catalog+rs174564,Triacylglyceride_levels+NHGRI-EBI_GWAS_catalog+rs174564
rs174564	11:61588305-61588305	G	upstream_gene_variant	MODIFIER	FADS1	-	-	0.3529	-	2.599	Apolipoprotein_B_levels+NHGRI-EBI_GWAS_catalog+rs174564,LDL_cholesterol_levels+NHGRI-EBI_GWAS_catalog+rs174564,Low_density_lipoprotein_cholesterol_levels+NHGRI-EBI_GWAS_catalog+rs174564,Mean_corpuscular_volume+NHGRI-EBI_GWAS_catalog+rs174564,Mean_corpuscular_volume+NHGRI-EBI_GWAS_catalog+rs174564,Phosphatidylcholine_levels+NHGRI-EBI_GWAS_catalog+rs174564,Pulse_pressure+NHGRI-EBI_GWAS_catalog+rs174564,Red_blood_cell_count+NHGRI-EBI_GWAS_catalog+rs174564,Serum_metabolite_ratios_in_chronic_kidney_disease+NHGRI-EBI_GWAS_catalog+rs174564,Serum_metabolite_ratios_in_chronic_kidney_disease+NHGRI-EBI_GWAS_catalog+rs174564,Serum_metabolite_ratios_in_chronic_kidney_disease+NHGRI-EBI_GWAS_catalog+rs174564,Serum_metabolite_ratios_in_chronic_kidney_disease+NHGRI-EBI_GWAS_catalog+rs174564,Triacylglyceride_levels+NHGRI-EBI_GWAS_catalog+rs174564
rs174564	11:61588305-61588305	G	upstream_gene_variant	MODIFIER	FADS1	-	-	0.3529	-	2.599	Apolipoprotein_B_levels+NHGRI-EBI_GWAS_catalog+rs174564,LDL_cholesterol_levels+NHGRI-EBI_GWAS_catalog+rs174564,Low_density_lipoprotein_cholesterol_levels+NHGRI-EBI_GWAS_catalog+rs174564,Mean_corpuscular_volume+NHGRI-EBI_GWAS_catalog+rs174564,Mean_corpuscular_volume+NHGRI-EBI_GWAS_catalog+rs174564,Phosphatidylcholine_levels+NHGRI-EBI_GWAS_catalog+rs174564,Pulse_pressure+NHGRI-EBI_GWAS_catalog+rs174564,Red_blood_cell_count+NHGRI-EBI_GWAS_catalog+rs174564,Serum_metabolite_ratios_in_chronic_kidney_disease+NHGRI-EBI_GWAS_catalog+rs174564,Serum_metabolite_ratios_in_chronic_kidney_disease+NHGRI-EBI_GWAS_catalog+rs174564,Serum_metabolite_ratios_in_chronic_kidney_disease+NHGRI-EBI_GWAS_catalog+rs174564,Serum_metabolite_ratios_in_chronic_kidney_disease+NHGRI-EBI_GWAS_catalog+rs174564,Triacylglyceride_levels+NHGRI-EBI_GWAS_catalog+rs174564
rs174564	11:61588305-61588305	G	upstream_gene_variant	MODIFIER	FADS1	-	-	0.3529	-	2.599	Apolipoprotein_B_levels+NHGRI-EBI_GWAS_catalog+rs174564,LDL_cholesterol_levels+NHGRI-EBI_GWAS_catalog+rs174564,Low_density_lipoprotein_cholesterol_levels+NHGRI-EBI_GWAS_catalog+rs174564,Mean_corpuscular_volume+NHGRI-EBI_GWAS_catalog+rs174564,Mean_corpuscular_volume+NHGRI-EBI_GWAS_catalog+rs174564,Phosphatidylcholine_levels+NHGRI-EBI_GWAS_catalog+rs174564,Pulse_pressure+NHGRI-EBI_GWAS_catalog+rs174564,Red_blood_cell_count+NHGRI-EBI_GWAS_catalog+rs174564,Serum_metabolite_ratios_in_chronic_kidney_disease+NHGRI-EBI_GWAS_catalog+rs174564,Serum_metabolite_ratios_in_chronic_kidney_disease+NHGRI-EBI_GWAS_catalog+rs174564,Serum_metabolite_ratios_in_chronic_kidney_disease+NHGRI-EBI_GWAS_catalog+rs174564,Serum_metabolite_ratios_in_chronic_kidney_disease+NHGRI-EBI_GWAS_catalog+rs174564,Triacylglyceride_levels+NHGRI-EBI_GWAS_catalog+rs174564
rs174564	11:61588305-61588305	G	intron_variant	MODIFIER	FADS2	-	-	0.3529	0.232	2.599	Apolipoprotein_B_levels+NHGRI-EBI_GWAS_catalog+rs174564,LDL_cholesterol_levels+NHGRI-EBI_GWAS_catalog+rs174564,Low_density_lipoprotein_cholesterol_levels+NHGRI-EBI_GWAS_catalog+rs174564,Mean_corpuscular_volume+NHGRI-EBI_GWAS_catalog+rs174564,Mean_corpuscular_volume+NHGRI-EBI_GWAS_catalog+rs174564,Phosphatidylcholine_levels+NHGRI-EBI_GWAS_catalog+rs174564,Pulse_pressure+NHGRI-EBI_GWAS_catalog+rs174564,Red_blood_cell_count+NHGRI-EBI_GWAS_catalog+rs174564,Serum_metabolite_ratios_in_chronic_kidney_disease+NHGRI-EBI_GWAS_catalog+rs174564,Serum_metabolite_ratios_in_chronic_kidney_disease+NHGRI-EBI_GWAS_catalog+rs174564,Serum_metabolite_ratios_in_chronic_kidney_disease+NHGRI-EBI_GWAS_catalog+rs174564,Serum_metabolite_ratios_in_chronic_kidney_disease+NHGRI-EBI_GWAS_catalog+rs174564,Triacylglyceride_levels+NHGRI-EBI_GWAS_catalog+rs174564
rs174564	11:61588305-61588305	G	intron_variant	MODIFIER	FADS2	-	-	0.3529	0.232	2.599	Apolipoprotein_B_levels+NHGRI-EBI_GWAS_catalog+rs174564,LDL_cholesterol_levels+NHGRI-EBI_GWAS_catalog+rs174564,Low_density_lipoprotein_cholesterol_levels+NHGRI-EBI_GWAS_catalog+rs174564,Mean_corpuscular_volume+NHGRI-EBI_GWAS_catalog+rs174564,Mean_corpuscular_volume+NHGRI-EBI_GWAS_catalog+rs174564,Phosphatidylcholine_levels+NHGRI-EBI_GWAS_catalog+rs174564,Pulse_pressure+NHGRI-EBI_GWAS_catalog+rs174564,Red_blood_cell_count+NHGRI-EBI_GWAS_catalog+rs174564,Serum_metabolite_ratios_in_chronic_kidney_disease+NHGRI-EBI_GWAS_catalog+rs174564,Serum_metabolite_ratios_in_chronic_kidney_disease+NHGRI-EBI_GWAS_catalog+rs174564,Serum_metabolite_ratios_in_chronic_kidney_disease+NHGRI-EBI_GWAS_catalog+rs174564,Serum_metabolite_ratios_in_chronic_kidney_disease+NHGRI-EBI_GWAS_catalog+rs174564,Triacylglyceride_levels+NHGRI-EBI_GWAS_catalog+rs174564
rs174564	11:61588305-61588305	G	intron_variant	MODIFIER	FADS2	-	-	0.3529	0.232	2.599	Apolipoprotein_B_levels+NHGRI-EBI_GWAS_catalog+rs174564,LDL_cholesterol_levels+NHGRI-EBI_GWAS_catalog+rs174564,Low_density_lipoprotein_cholesterol_levels+NHGRI-EBI_GWAS_catalog+rs174564,Mean_corpuscular_volume+NHGRI-EBI_GWAS_catalog+rs174564,Mean_corpuscular_volume+NHGRI-EBI_GWAS_catalog+rs174564,Phosphatidylcholine_levels+NHGRI-EBI_GWAS_catalog+rs174564,Pulse_pressure+NHGRI-EBI_GWAS_catalog+rs174564,Red_blood_cell_count+NHGRI-EBI_GWAS_catalog+rs174564,Serum_metabolite_ratios_in_chronic_kidney_disease+NHGRI-EBI_GWAS_catalog+rs174564,Serum_metabolite_ratios_in_chronic_kidney_disease+NHGRI-EBI_GWAS_catalog+rs174564,Serum_metabolite_ratios_in_chronic_kidney_disease+NHGRI-EBI_GWAS_catalog+rs174564,Serum_metabolite_ratios_in_chronic_kidney_disease+NHGRI-EBI_GWAS_catalog+rs174564,Triacylglyceride_levels+NHGRI-EBI_GWAS_catalog+rs174564
rs174564	11:61588305-61588305	G	upstream_gene_variant	MODIFIER	FADS1	-	-	0.3529	-	2.599	Apolipoprotein_B_levels+NHGRI-EBI_GWAS_catalog+rs174564,LDL_cholesterol_levels+NHGRI-EBI_GWAS_catalog+rs174564,Low_density_lipoprotein_cholesterol_levels+NHGRI-EBI_GWAS_catalog+rs174564,Mean_corpuscular_volume+NHGRI-EBI_GWAS_catalog+rs174564,Mean_corpuscular_volume+NHGRI-EBI_GWAS_catalog+rs174564,Phosphatidylcholine_levels+NHGRI-EBI_GWAS_catalog+rs174564,Pulse_pressure+NHGRI-EBI_GWAS_catalog+rs174564,Red_blood_cell_count+NHGRI-EBI_GWAS_catalog+rs174564,Serum_metabolite_ratios_in_chronic_kidney_disease+NHGRI-EBI_GWAS_catalog+rs174564,Serum_metabolite_ratios_in_chronic_kidney_disease+NHGRI-EBI_GWAS_catalog+rs174564,Serum_metabolite_ratios_in_chronic_kidney_disease+NHGRI-EBI_GWAS_catalog+rs174564,Serum_metabolite_ratios_in_chronic_kidney_disease+NHGRI-EBI_GWAS_catalog+rs174564,Triacylglyceride_levels+NHGRI-EBI_GWAS_catalog+rs174564
rs174564	11:61588305-61588305	G	upstream_gene_variant	MODIFIER	FADS1	-	-	0.3529	-	2.599	Apolipoprotein_B_levels+NHGRI-EBI_GWAS_catalog+rs174564,LDL_cholesterol_levels+NHGRI-EBI_GWAS_catalog+rs174564,Low_density_lipoprotein_cholesterol_levels+NHGRI-EBI_GWAS_catalog+rs174564,Mean_corpuscular_volume+NHGRI-EBI_GWAS_catalog+rs174564,Mean_corpuscular_volume+NHGRI-EBI_GWAS_catalog+rs174564,Phosphatidylcholine_levels+NHGRI-EBI_GWAS_catalog+rs174564,Pulse_pressure+NHGRI-EBI_GWAS_catalog+rs174564,Red_blood_cell_count+NHGRI-EBI_GWAS_catalog+rs174564,Serum_metabolite_ratios_in_chronic_kidney_disease+NHGRI-EBI_GWAS_catalog+rs174564,Serum_metabolite_ratios_in_chronic_kidney_disease+NHGRI-EBI_GWAS_catalog+rs174564,Serum_metabolite_ratios_in_chronic_kidney_disease+NHGRI-EBI_GWAS_catalog+rs174564,Serum_metabolite_ratios_in_chronic_kidney_disease+NHGRI-EBI_GWAS_catalog+rs174564,Triacylglyceride_levels+NHGRI-EBI_GWAS_catalog+rs174564
rs174564	11:61588305-61588305	G	upstream_gene_variant	MODIFIER	FADS1	-	-	0.3529	-	2.599	Apolipoprotein_B_levels+NHGRI-EBI_GWAS_catalog+rs174564,LDL_cholesterol_levels+NHGRI-EBI_GWAS_catalog+rs174564,Low_density_lipoprotein_cholesterol_levels+NHGRI-EBI_GWAS_catalog+rs174564,Mean_corpuscular_volume+NHGRI-EBI_GWAS_catalog+rs174564,Mean_corpuscular_volume+NHGRI-EBI_GWAS_catalog+rs174564,Phosphatidylcholine_levels+NHGRI-EBI_GWAS_catalog+rs174564,Pulse_pressure+NHGRI-EBI_GWAS_catalog+rs174564,Red_blood_cell_count+NHGRI-EBI_GWAS_catalog+rs174564,Serum_metabolite_ratios_in_chronic_kidney_disease+NHGRI-EBI_GWAS_catalog+rs174564,Serum_metabolite_ratios_in_chronic_kidney_disease+NHGRI-EBI_GWAS_catalog+rs174564,Serum_metabolite_ratios_in_chronic_kidney_disease+NHGRI-EBI_GWAS_catalog+rs174564,Serum_metabolite_ratios_in_chronic_kidney_disease+NHGRI-EBI_GWAS_catalog+rs174564,Triacylglyceride_levels+NHGRI-EBI_GWAS_catalog+rs174564
rs174564	11:61588305-61588305	G	upstream_gene_variant	MODIFIER	FADS1	-	-	0.3529	-	2.599	Apolipoprotein_B_levels+NHGRI-EBI_GWAS_catalog+rs174564,LDL_cholesterol_levels+NHGRI-EBI_GWAS_catalog+rs174564,Low_density_lipoprotein_cholesterol_levels+NHGRI-EBI_GWAS_catalog+rs174564,Mean_corpuscular_volume+NHGRI-EBI_GWAS_catalog+rs174564,Mean_corpuscular_volume+NHGRI-EBI_GWAS_catalog+rs174564,Phosphatidylcholine_levels+NHGRI-EBI_GWAS_catalog+rs174564,Pulse_pressure+NHGRI-EBI_GWAS_catalog+rs174564,Red_blood_cell_count+NHGRI-EBI_GWAS_catalog+rs174564,Serum_metabolite_ratios_in_chronic_kidney_disease+NHGRI-EBI_GWAS_catalog+rs174564,Serum_metabolite_ratios_in_chronic_kidney_disease+NHGRI-EBI_GWAS_catalog+rs174564,Serum_metabolite_ratios_in_chronic_kidney_disease+NHGRI-EBI_GWAS_catalog+rs174564,Serum_metabolite_ratios_in_chronic_kidney_disease+NHGRI-EBI_GWAS_catalog+rs174564,Triacylglyceride_levels+NHGRI-EBI_GWAS_catalog+rs174564
rs174564	11:61588305-61588305	G	intron_variant	MODIFIER	FADS2	-	-	0.3529	0.232	2.599	Apolipoprotein_B_levels+NHGRI-EBI_GWAS_catalog+rs174564,LDL_cholesterol_levels+NHGRI-EBI_GWAS_catalog+rs174564,Low_density_lipoprotein_cholesterol_levels+NHGRI-EBI_GWAS_catalog+rs174564,Mean_corpuscular_volume+NHGRI-EBI_GWAS_catalog+rs174564,Mean_corpuscular_volume+NHGRI-EBI_GWAS_catalog+rs174564,Phosphatidylcholine_levels+NHGRI-EBI_GWAS_catalog+rs174564,Pulse_pressure+NHGRI-EBI_GWAS_catalog+rs174564,Red_blood_cell_count+NHGRI-EBI_GWAS_catalog+rs174564,Serum_metabolite_ratios_in_chronic_kidney_disease+NHGRI-EBI_GWAS_catalog+rs174564,Serum_metabolite_ratios_in_chronic_kidney_disease+NHGRI-EBI_GWAS_catalog+rs174564,Serum_metabolite_ratios_in_chronic_kidney_disease+NHGRI-EBI_GWAS_catalog+rs174564,Serum_metabolite_ratios_in_chronic_kidney_disease+NHGRI-EBI_GWAS_catalog+rs174564,Triacylglyceride_levels+NHGRI-EBI_GWAS_catalog+rs174564
rs174564	11:61588305-61588305	G	regulatory_region_variant	MODIFIER	-	-	-	0.3529	-	2.599	Apolipoprotein_B_levels+NHGRI-EBI_GWAS_catalog+rs174564,LDL_cholesterol_levels+NHGRI-EBI_GWAS_catalog+rs174564,Low_density_lipoprotein_cholesterol_levels+NHGRI-EBI_GWAS_catalog+rs174564,Mean_corpuscular_volume+NHGRI-EBI_GWAS_catalog+rs174564,Mean_corpuscular_volume+NHGRI-EBI_GWAS_catalog+rs174564,Phosphatidylcholine_levels+NHGRI-EBI_GWAS_catalog+rs174564,Pulse_pressure+NHGRI-EBI_GWAS_catalog+rs174564,Red_blood_cell_count+NHGRI-EBI_GWAS_catalog+rs174564,Serum_metabolite_ratios_in_chronic_kidney_disease+NHGRI-EBI_GWAS_catalog+rs174564,Serum_metabolite_ratios_in_chronic_kidney_disease+NHGRI-EBI_GWAS_catalog+rs174564,Serum_metabolite_ratios_in_chronic_kidney_disease+NHGRI-EBI_GWAS_catalog+rs174564,Serum_metabolite_ratios_in_chronic_kidney_disease+NHGRI-EBI_GWAS_catalog+rs174564,Triacylglyceride_levels+NHGRI-EBI_GWAS_catalog+rs174564
rs174567	11:61593005-61593005	G	intron_variant	MODIFIER	FADS2	-	-	0.3559	0.232	1.391	Gallstone_disease+NHGRI-EBI_GWAS_catalog+rs174567,Phosphatidylcholine_levels+NHGRI-EBI_GWAS_catalog+rs174567,Phosphatidylcholine_levels+NHGRI-EBI_GWAS_catalog+rs174567,Serum_metabolite_ratios_in_chronic_kidney_disease+NHGRI-EBI_GWAS_catalog+rs174567
rs174567	11:61593005-61593005	G	upstream_gene_variant	MODIFIER	FADS2	-	-	0.3559	-	1.391	Gallstone_disease+NHGRI-EBI_GWAS_catalog+rs174567,Phosphatidylcholine_levels+NHGRI-EBI_GWAS_catalog+rs174567,Phosphatidylcholine_levels+NHGRI-EBI_GWAS_catalog+rs174567,Serum_metabolite_ratios_in_chronic_kidney_disease+NHGRI-EBI_GWAS_catalog+rs174567
rs174567	11:61593005-61593005	G	intron_variant	MODIFIER	FADS1	-	-	0.3559	0.407	1.391	Gallstone_disease+NHGRI-EBI_GWAS_catalog+rs174567,Phosphatidylcholine_levels+NHGRI-EBI_GWAS_catalog+rs174567,Phosphatidylcholine_levels+NHGRI-EBI_GWAS_catalog+rs174567,Serum_metabolite_ratios_in_chronic_kidney_disease+NHGRI-EBI_GWAS_catalog+rs174567
rs174567	11:61593005-61593005	G	intron_variant	MODIFIER	FADS1	-	-	0.3559	0.407	1.391	Gallstone_disease+NHGRI-EBI_GWAS_catalog+rs174567,Phosphatidylcholine_levels+NHGRI-EBI_GWAS_catalog+rs174567,Phosphatidylcholine_levels+NHGRI-EBI_GWAS_catalog+rs174567,Serum_metabolite_ratios_in_chronic_kidney_disease+NHGRI-EBI_GWAS_catalog+rs174567
rs174567	11:61593005-61593005	G	upstream_gene_variant	MODIFIER	FADS2	-	-	0.3559	-	1.391	Gallstone_disease+NHGRI-EBI_GWAS_catalog+rs174567,Phosphatidylcholine_levels+NHGRI-EBI_GWAS_catalog+rs174567,Phosphatidylcholine_levels+NHGRI-EBI_GWAS_catalog+rs174567,Serum_metabolite_ratios_in_chronic_kidney_disease+NHGRI-EBI_GWAS_catalog+rs174567
rs174567	11:61593005-61593005	G	intron_variant	MODIFIER	FADS2	-	-	0.3559	0.232	1.391	Gallstone_disease+NHGRI-EBI_GWAS_catalog+rs174567,Phosphatidylcholine_levels+NHGRI-EBI_GWAS_catalog+rs174567,Phosphatidylcholine_levels+NHGRI-EBI_GWAS_catalog+rs174567,Serum_metabolite_ratios_in_chronic_kidney_disease+NHGRI-EBI_GWAS_catalog+rs174567
rs174567	11:61593005-61593005	G	upstream_gene_variant	MODIFIER	FADS2	-	-	0.3559	-	1.391	Gallstone_disease+NHGRI-EBI_GWAS_catalog+rs174567,Phosphatidylcholine_levels+NHGRI-EBI_GWAS_catalog+rs174567,Phosphatidylcholine_levels+NHGRI-EBI_GWAS_catalog+rs174567,Serum_metabolite_ratios_in_chronic_kidney_disease+NHGRI-EBI_GWAS_catalog+rs174567
rs174567	11:61593005-61593005	G	upstream_gene_variant	MODIFIER	FADS2	-	-	0.3559	-	1.391	Gallstone_disease+NHGRI-EBI_GWAS_catalog+rs174567,Phosphatidylcholine_levels+NHGRI-EBI_GWAS_catalog+rs174567,Phosphatidylcholine_levels+NHGRI-EBI_GWAS_catalog+rs174567,Serum_metabolite_ratios_in_chronic_kidney_disease+NHGRI-EBI_GWAS_catalog+rs174567
rs174567	11:61593005-61593005	G	intron_variant	MODIFIER	FADS2	-	-	0.3559	0.232	1.391	Gallstone_disease+NHGRI-EBI_GWAS_catalog+rs174567,Phosphatidylcholine_levels+NHGRI-EBI_GWAS_catalog+rs174567,Phosphatidylcholine_levels+NHGRI-EBI_GWAS_catalog+rs174567,Serum_metabolite_ratios_in_chronic_kidney_disease+NHGRI-EBI_GWAS_catalog+rs174567
rs174567	11:61593005-61593005	G	intron_variant	MODIFIER	FADS2	-	-	0.3559	0.232	1.391	Gallstone_disease+NHGRI-EBI_GWAS_catalog+rs174567,Phosphatidylcholine_levels+NHGRI-EBI_GWAS_catalog+rs174567,Phosphatidylcholine_levels+NHGRI-EBI_GWAS_catalog+rs174567,Serum_metabolite_ratios_in_chronic_kidney_disease+NHGRI-EBI_GWAS_catalog+rs174567
rs174567	11:61593005-61593005	G	intron_variant	MODIFIER	FADS2	-	-	0.3559	0.232	1.391	Gallstone_disease+NHGRI-EBI_GWAS_catalog+rs174567,Phosphatidylcholine_levels+NHGRI-EBI_GWAS_catalog+rs174567,Phosphatidylcholine_levels+NHGRI-EBI_GWAS_catalog+rs174567,Serum_metabolite_ratios_in_chronic_kidney_disease+NHGRI-EBI_GWAS_catalog+rs174567
rs2851447	12:123665113-123665113	C	intron_variant	MODIFIER	MPHOSPH9	-	-	0.7237	0.633	7.627	Autism_spectrum_disorder_or_schizophrenia+NHGRI-EBI_GWAS_catalog+rs2851447,Schizophrenia+NHGRI-EBI_GWAS_catalog+rs2851447,Schizophrenia+NHGRI-EBI_GWAS_catalog+rs2851447,Schizophrenia_MTAG+NHGRI-EBI_GWAS_catalog+rs2851447
rs2851447	12:123665113-123665113	C	intron_variant,NMD_transcript_variant	MODIFIER	MPHOSPH9	-	-	0.7237	0.633	7.627	Autism_spectrum_disorder_or_schizophrenia+NHGRI-EBI_GWAS_catalog+rs2851447,Schizophrenia+NHGRI-EBI_GWAS_catalog+rs2851447,Schizophrenia+NHGRI-EBI_GWAS_catalog+rs2851447,Schizophrenia_MTAG+NHGRI-EBI_GWAS_catalog+rs2851447
rs2851447	12:123665113-123665113	C	intron_variant	MODIFIER	MPHOSPH9	-	-	0.7237	0.633	7.627	Autism_spectrum_disorder_or_schizophrenia+NHGRI-EBI_GWAS_catalog+rs2851447,Schizophrenia+NHGRI-EBI_GWAS_catalog+rs2851447,Schizophrenia+NHGRI-EBI_GWAS_catalog+rs2851447,Schizophrenia_MTAG+NHGRI-EBI_GWAS_catalog+rs2851447
rs2851447	12:123665113-123665113	C	intron_variant,NMD_transcript_variant	MODIFIER	MPHOSPH9	-	-	0.7237	0.633	7.627	Autism_spectrum_disorder_or_schizophrenia+NHGRI-EBI_GWAS_catalog+rs2851447,Schizophrenia+NHGRI-EBI_GWAS_catalog+rs2851447,Schizophrenia+NHGRI-EBI_GWAS_catalog+rs2851447,Schizophrenia_MTAG+NHGRI-EBI_GWAS_catalog+rs2851447
rs2851447	12:123665113-123665113	C	intron_variant	MODIFIER	MPHOSPH9	-	-	0.7237	0.633	7.627	Autism_spectrum_disorder_or_schizophrenia+NHGRI-EBI_GWAS_catalog+rs2851447,Schizophrenia+NHGRI-EBI_GWAS_catalog+rs2851447,Schizophrenia+NHGRI-EBI_GWAS_catalog+rs2851447,Schizophrenia_MTAG+NHGRI-EBI_GWAS_catalog+rs2851447
rs2851447	12:123665113-123665113	C	upstream_gene_variant	MODIFIER	MPHOSPH9	-	-	0.7237	-	7.627	Autism_spectrum_disorder_or_schizophrenia+NHGRI-EBI_GWAS_catalog+rs2851447,Schizophrenia+NHGRI-EBI_GWAS_catalog+rs2851447,Schizophrenia+NHGRI-EBI_GWAS_catalog+rs2851447,Schizophrenia_MTAG+NHGRI-EBI_GWAS_catalog+rs2851447
rs2851447	12:123665113-123665113	C	intron_variant,NMD_transcript_variant	MODIFIER	MPHOSPH9	-	-	0.7237	0.633	7.627	Autism_spectrum_disorder_or_schizophrenia+NHGRI-EBI_GWAS_catalog+rs2851447,Schizophrenia+NHGRI-EBI_GWAS_catalog+rs2851447,Schizophrenia+NHGRI-EBI_GWAS_catalog+rs2851447,Schizophrenia_MTAG+NHGRI-EBI_GWAS_catalog+rs2851447
rs2851447	12:123665113-123665113	C	intron_variant	MODIFIER	MPHOSPH9	-	-	0.7237	0.633	7.627	Autism_spectrum_disorder_or_schizophrenia+NHGRI-EBI_GWAS_catalog+rs2851447,Schizophrenia+NHGRI-EBI_GWAS_catalog+rs2851447,Schizophrenia+NHGRI-EBI_GWAS_catalog+rs2851447,Schizophrenia_MTAG+NHGRI-EBI_GWAS_catalog+rs2851447
rs2851447	12:123665113-123665113	C	upstream_gene_variant	MODIFIER	MPHOSPH9	-	-	0.7237	-	7.627	Autism_spectrum_disorder_or_schizophrenia+NHGRI-EBI_GWAS_catalog+rs2851447,Schizophrenia+NHGRI-EBI_GWAS_catalog+rs2851447,Schizophrenia+NHGRI-EBI_GWAS_catalog+rs2851447,Schizophrenia_MTAG+NHGRI-EBI_GWAS_catalog+rs2851447
rs1925062	13:55608936-55608936	A	intergenic_variant	MODIFIER	-	-	-	0.3887	-	0.794	-
rs824196	15:24014616-24014616	T	intergenic_variant	MODIFIER	-	-	-	0.2107	-	4.232	-
rs690170	15:43810422-43810422	C	intron_variant	MODIFIER	MAP1A	-	-	0.0785	0.192	12.59	-
rs690170	15:43810422-43810422	C	intron_variant	MODIFIER	MAP1A	-	-	0.0785	0.192	12.59	-
rs690170	15:43810422-43810422	C	intron_variant	MODIFIER	MAP1A	-	-	0.0785	0.192	12.59	-
rs690170	15:43810422-43810422	C	regulatory_region_variant	MODIFIER	-	-	-	0.0785	-	12.59	-
rs8111069	19:45483438-45483438	C	intron_variant	MODIFIER	CLPTM1	-	-	0.341	0.29	3.466	-
rs8111069	19:45483438-45483438	C	intron_variant	MODIFIER	CLPTM1	-	-	0.341	0.29	3.466	-
rs8111069	19:45483438-45483438	C	intron_variant	MODIFIER	CLPTM1	-	-	0.341	0.29	3.466	-
rs8111069	19:45483438-45483438	C	intron_variant,non_coding_transcript_variant	MODIFIER	CLPTM1	-	-	0.341	0.29	3.466	-
rs8111069	19:45483438-45483438	C	intron_variant,non_coding_transcript_variant	MODIFIER	CLPTM1	-	-	0.341	0.29	3.466	-
rs8111069	19:45483438-45483438	C	upstream_gene_variant	MODIFIER	CLPTM1	-	-	0.341	-	3.466	-
rs8111069	19:45483438-45483438	C	intron_variant	MODIFIER	CLPTM1	-	-	0.341	0.29	3.466	-
rs8111069	19:45483438-45483438	C	regulatory_region_variant	MODIFIER	-	-	-	0.341	-	3.466	-
rs2081194	19:49263477-49263477	C	downstream_gene_variant	MODIFIER	FGF21	-	-	0.6332	-	0.926	-
rs2081194	19:49263477-49263477	C	upstream_gene_variant	MODIFIER	FUT1	-	-	0.6332	-	0.926	-
rs2081194	19:49263477-49263477	C	downstream_gene_variant	MODIFIER	FGF21	-	-	0.6332	-	0.926	-
rs2081194	19:49263477-49263477	C	upstream_gene_variant	MODIFIER	FUT1	-	-	0.6332	-	0.926	-
rs2081194	19:49263477-49263477	C	upstream_gene_variant	MODIFIER	FUT1	-	-	0.6332	-	0.926	-
rs2081194	19:49263477-49263477	C	regulatory_region_variant	MODIFIER	-	-	-	0.6332	-	0.926	-
rs4665972	2:27598097-27598097	C	intron_variant	MODIFIER	SNX17	-	-	0.5845	0.572	2.512	Appendicular_lean_mass+NHGRI-EBI_GWAS_catalog+rs4665972,Breast_size+NHGRI-EBI_GWAS_catalog+rs4665972,High_light_scatter_reticulocyte_count+NHGRI-EBI_GWAS_catalog+rs4665972,LDL_cholesterol_levels_in_current_drinkers+NHGRI-EBI_GWAS_catalog+rs4665972,LDL_cholesterol_levels_in_current_drinkers+NHGRI-EBI_GWAS_catalog+rs4665972,LDL_cholesterol_levels_x_alcohol_consumption_drinkers_vs_non-drinkers_interaction_2df+NHGRI-EBI_GWAS_catalog+rs4665972,LDL_cholesterol_levels_x_alcohol_consumption_drinkers_vs_non-drinkers_interaction_2df+NHGRI-EBI_GWAS_catalog+rs4665972,LDL_cholesterol_levels_x_alcohol_consumption_regular_vs_non-regular_drinkers_interaction_2df+NHGRI-EBI_GWAS_catalog+rs4665972,Low_density_lipoprotein_cholesterol_levels+NHGRI-EBI_GWAS_catalog+rs4665972,Microalbuminuria+NHGRI-EBI_GWAS_catalog+rs4665972,Reticulocyte_count+NHGRI-EBI_GWAS_catalog+rs4665972,Reticulocyte_fraction_of_red_cells+NHGRI-EBI_GWAS_catalog+rs4665972,Total_cholesterol_levels+NHGRI-EBI_GWAS_catalog+rs4665972,Triglyceride_levels+NHGRI-EBI_GWAS_catalog+rs4665972,Triglyceride_levels+NHGRI-EBI_GWAS_catalog+rs4665972,Triglyceride_levels+NHGRI-EBI_GWAS_catalog+rs4665972,Triglyceride_levels_in_current_drinkers+NHGRI-EBI_GWAS_catalog+rs4665972,Triglyceride_levels_in_current_drinkers+NHGRI-EBI_GWAS_catalog+rs4665972,Triglyceride_levels_x_alcohol_consumption_drinkers_vs_non-drinkers_interaction_2df+NHGRI-EBI_GWAS_catalog+rs4665972,Triglyceride_levels_x_alcohol_consumption_drinkers_vs_non-drinkers_interaction_2df+NHGRI-EBI_GWAS_catalog+rs4665972,Triglyceride_levels_x_alcohol_consumption_drinkers_vs_non-drinkers_interaction_2df+NHGRI-EBI_GWAS_catalog+rs4665972,Triglyceride_levels_x_alcohol_consumption_drinkers_vs_non-drinkers_interaction_2df+NHGRI-EBI_GWAS_catalog+rs4665972,Triglyceride_levels_x_alcohol_consumption_regular_vs_non-regular_drinkers_interaction_2df+NHGRI-EBI_GWAS_catalog+rs4665972,Triglyceride_levels_x_alcohol_consumption_regular_vs_non-regular_drinkers_interaction_2df+NHGRI-EBI_GWAS_catalog+rs4665972,Triglyceride_levels_x_alcohol_consumption_regular_vs_non-regular_drinkers_interaction_2df+NHGRI-EBI_GWAS_catalog+rs4665972,Triglyceride_levels_x_alcohol_consumption_regular_vs_non-regular_drinkers_interaction_2df+NHGRI-EBI_GWAS_catalog+rs4665972,Triglycerides+NHGRI-EBI_GWAS_catalog+rs4665972,Urinary_albumin_excretion+NHGRI-EBI_GWAS_catalog+rs4665972,Urinary_albumin_excretion_no_hypertensive_medication+NHGRI-EBI_GWAS_catalog+rs4665972,Urinary_albumin-to-creatinine_ratio+NHGRI-EBI_GWAS_catalog+rs4665972,Urinary_albumin-to-creatinine_ratio+NHGRI-EBI_GWAS_catalog+rs4665972,Urinary_albumin-to-creatinine_ratio+NHGRI-EBI_GWAS_catalog+rs4665972,Urinary_sodium_to_potassium_ratio+NHGRI-EBI_GWAS_catalog+rs4665972
rs4665972	2:27598097-27598097	C	downstream_gene_variant	MODIFIER	ZNF513	-	-	0.5845	-	2.512	Appendicular_lean_mass+NHGRI-EBI_GWAS_catalog+rs4665972,Breast_size+NHGRI-EBI_GWAS_catalog+rs4665972,High_light_scatter_reticulocyte_count+NHGRI-EBI_GWAS_catalog+rs4665972,LDL_cholesterol_levels_in_current_drinkers+NHGRI-EBI_GWAS_catalog+rs4665972,LDL_cholesterol_levels_in_current_drinkers+NHGRI-EBI_GWAS_catalog+rs4665972,LDL_cholesterol_levels_x_alcohol_consumption_drinkers_vs_non-drinkers_interaction_2df+NHGRI-EBI_GWAS_catalog+rs4665972,LDL_cholesterol_levels_x_alcohol_consumption_drinkers_vs_non-drinkers_interaction_2df+NHGRI-EBI_GWAS_catalog+rs4665972,LDL_cholesterol_levels_x_alcohol_consumption_regular_vs_non-regular_drinkers_interaction_2df+NHGRI-EBI_GWAS_catalog+rs4665972,Low_density_lipoprotein_cholesterol_levels+NHGRI-EBI_GWAS_catalog+rs4665972,Microalbuminuria+NHGRI-EBI_GWAS_catalog+rs4665972,Reticulocyte_count+NHGRI-EBI_GWAS_catalog+rs4665972,Reticulocyte_fraction_of_red_cells+NHGRI-EBI_GWAS_catalog+rs4665972,Total_cholesterol_levels+NHGRI-EBI_GWAS_catalog+rs4665972,Triglyceride_levels+NHGRI-EBI_GWAS_catalog+rs4665972,Triglyceride_levels+NHGRI-EBI_GWAS_catalog+rs4665972,Triglyceride_levels+NHGRI-EBI_GWAS_catalog+rs4665972,Triglyceride_levels_in_current_drinkers+NHGRI-EBI_GWAS_catalog+rs4665972,Triglyceride_levels_in_current_drinkers+NHGRI-EBI_GWAS_catalog+rs4665972,Triglyceride_levels_x_alcohol_consumption_drinkers_vs_non-drinkers_interaction_2df+NHGRI-EBI_GWAS_catalog+rs4665972,Triglyceride_levels_x_alcohol_consumption_drinkers_vs_non-drinkers_interaction_2df+NHGRI-EBI_GWAS_catalog+rs4665972,Triglyceride_levels_x_alcohol_consumption_drinkers_vs_non-drinkers_interaction_2df+NHGRI-EBI_GWAS_catalog+rs4665972,Triglyceride_levels_x_alcohol_consumption_drinkers_vs_non-drinkers_interaction_2df+NHGRI-EBI_GWAS_catalog+rs4665972,Triglyceride_levels_x_alcohol_consumption_regular_vs_non-regular_drinkers_interaction_2df+NHGRI-EBI_GWAS_catalog+rs4665972,Triglyceride_levels_x_alcohol_consumption_regular_vs_non-regular_drinkers_interaction_2df+NHGRI-EBI_GWAS_catalog+rs4665972,Triglyceride_levels_x_alcohol_consumption_regular_vs_non-regular_drinkers_interaction_2df+NHGRI-EBI_GWAS_catalog+rs4665972,Triglyceride_levels_x_alcohol_consumption_regular_vs_non-regular_drinkers_interaction_2df+NHGRI-EBI_GWAS_catalog+rs4665972,Triglycerides+NHGRI-EBI_GWAS_catalog+rs4665972,Urinary_albumin_excretion+NHGRI-EBI_GWAS_catalog+rs4665972,Urinary_albumin_excretion_no_hypertensive_medication+NHGRI-EBI_GWAS_catalog+rs4665972,Urinary_albumin-to-creatinine_ratio+NHGRI-EBI_GWAS_catalog+rs4665972,Urinary_albumin-to-creatinine_ratio+NHGRI-EBI_GWAS_catalog+rs4665972,Urinary_albumin-to-creatinine_ratio+NHGRI-EBI_GWAS_catalog+rs4665972,Urinary_sodium_to_potassium_ratio+NHGRI-EBI_GWAS_catalog+rs4665972
rs4665972	2:27598097-27598097	C	upstream_gene_variant	MODIFIER	EIF2B4	-	-	0.5845	-	2.512	Appendicular_lean_mass+NHGRI-EBI_GWAS_catalog+rs4665972,Breast_size+NHGRI-EBI_GWAS_catalog+rs4665972,High_light_scatter_reticulocyte_count+NHGRI-EBI_GWAS_catalog+rs4665972,LDL_cholesterol_levels_in_current_drinkers+NHGRI-EBI_GWAS_catalog+rs4665972,LDL_cholesterol_levels_in_current_drinkers+NHGRI-EBI_GWAS_catalog+rs4665972,LDL_cholesterol_levels_x_alcohol_consumption_drinkers_vs_non-drinkers_interaction_2df+NHGRI-EBI_GWAS_catalog+rs4665972,LDL_cholesterol_levels_x_alcohol_consumption_drinkers_vs_non-drinkers_interaction_2df+NHGRI-EBI_GWAS_catalog+rs4665972,LDL_cholesterol_levels_x_alcohol_consumption_regular_vs_non-regular_drinkers_interaction_2df+NHGRI-EBI_GWAS_catalog+rs4665972,Low_density_lipoprotein_cholesterol_levels+NHGRI-EBI_GWAS_catalog+rs4665972,Microalbuminuria+NHGRI-EBI_GWAS_catalog+rs4665972,Reticulocyte_count+NHGRI-EBI_GWAS_catalog+rs4665972,Reticulocyte_fraction_of_red_cells+NHGRI-EBI_GWAS_catalog+rs4665972,Total_cholesterol_levels+NHGRI-EBI_GWAS_catalog+rs4665972,Triglyceride_levels+NHGRI-EBI_GWAS_catalog+rs4665972,Triglyceride_levels+NHGRI-EBI_GWAS_catalog+rs4665972,Triglyceride_levels+NHGRI-EBI_GWAS_catalog+rs4665972,Triglyceride_levels_in_current_drinkers+NHGRI-EBI_GWAS_catalog+rs4665972,Triglyceride_levels_in_current_drinkers+NHGRI-EBI_GWAS_catalog+rs4665972,Triglyceride_levels_x_alcohol_consumption_drinkers_vs_non-drinkers_interaction_2df+NHGRI-EBI_GWAS_catalog+rs4665972,Triglyceride_levels_x_alcohol_consumption_drinkers_vs_non-drinkers_interaction_2df+NHGRI-EBI_GWAS_catalog+rs4665972,Triglyceride_levels_x_alcohol_consumption_drinkers_vs_non-drinkers_interaction_2df+NHGRI-EBI_GWAS_catalog+rs4665972,Triglyceride_levels_x_alcohol_consumption_drinkers_vs_non-drinkers_interaction_2df+NHGRI-EBI_GWAS_catalog+rs4665972,Triglyceride_levels_x_alcohol_consumption_regular_vs_non-regular_drinkers_interaction_2df+NHGRI-EBI_GWAS_catalog+rs4665972,Triglyceride_levels_x_alcohol_consumption_regular_vs_non-regular_drinkers_interaction_2df+NHGRI-EBI_GWAS_catalog+rs4665972,Triglyceride_levels_x_alcohol_consumption_regular_vs_non-regular_drinkers_interaction_2df+NHGRI-EBI_GWAS_catalog+rs4665972,Triglyceride_levels_x_alcohol_consumption_regular_vs_non-regular_drinkers_interaction_2df+NHGRI-EBI_GWAS_catalog+rs4665972,Triglycerides+NHGRI-EBI_GWAS_catalog+rs4665972,Urinary_albumin_excretion+NHGRI-EBI_GWAS_catalog+rs4665972,Urinary_albumin_excretion_no_hypertensive_medication+NHGRI-EBI_GWAS_catalog+rs4665972,Urinary_albumin-to-creatinine_ratio+NHGRI-EBI_GWAS_catalog+rs4665972,Urinary_albumin-to-creatinine_ratio+NHGRI-EBI_GWAS_catalog+rs4665972,Urinary_albumin-to-creatinine_ratio+NHGRI-EBI_GWAS_catalog+rs4665972,Urinary_sodium_to_potassium_ratio+NHGRI-EBI_GWAS_catalog+rs4665972
rs4665972	2:27598097-27598097	C	upstream_gene_variant	MODIFIER	EIF2B4	-	-	0.5845	-	2.512	Appendicular_lean_mass+NHGRI-EBI_GWAS_catalog+rs4665972,Breast_size+NHGRI-EBI_GWAS_catalog+rs4665972,High_light_scatter_reticulocyte_count+NHGRI-EBI_GWAS_catalog+rs4665972,LDL_cholesterol_levels_in_current_drinkers+NHGRI-EBI_GWAS_catalog+rs4665972,LDL_cholesterol_levels_in_current_drinkers+NHGRI-EBI_GWAS_catalog+rs4665972,LDL_cholesterol_levels_x_alcohol_consumption_drinkers_vs_non-drinkers_interaction_2df+NHGRI-EBI_GWAS_catalog+rs4665972,LDL_cholesterol_levels_x_alcohol_consumption_drinkers_vs_non-drinkers_interaction_2df+NHGRI-EBI_GWAS_catalog+rs4665972,LDL_cholesterol_levels_x_alcohol_consumption_regular_vs_non-regular_drinkers_interaction_2df+NHGRI-EBI_GWAS_catalog+rs4665972,Low_density_lipoprotein_cholesterol_levels+NHGRI-EBI_GWAS_catalog+rs4665972,Microalbuminuria+NHGRI-EBI_GWAS_catalog+rs4665972,Reticulocyte_count+NHGRI-EBI_GWAS_catalog+rs4665972,Reticulocyte_fraction_of_red_cells+NHGRI-EBI_GWAS_catalog+rs4665972,Total_cholesterol_levels+NHGRI-EBI_GWAS_catalog+rs4665972,Triglyceride_levels+NHGRI-EBI_GWAS_catalog+rs4665972,Triglyceride_levels+NHGRI-EBI_GWAS_catalog+rs4665972,Triglyceride_levels+NHGRI-EBI_GWAS_catalog+rs4665972,Triglyceride_levels_in_current_drinkers+NHGRI-EBI_GWAS_catalog+rs4665972,Triglyceride_levels_in_current_drinkers+NHGRI-EBI_GWAS_catalog+rs4665972,Triglyceride_levels_x_alcohol_consumption_drinkers_vs_non-drinkers_interaction_2df+NHGRI-EBI_GWAS_catalog+rs4665972,Triglyceride_levels_x_alcohol_consumption_drinkers_vs_non-drinkers_interaction_2df+NHGRI-EBI_GWAS_catalog+rs4665972,Triglyceride_levels_x_alcohol_consumption_drinkers_vs_non-drinkers_interaction_2df+NHGRI-EBI_GWAS_catalog+rs4665972,Triglyceride_levels_x_alcohol_consumption_drinkers_vs_non-drinkers_interaction_2df+NHGRI-EBI_GWAS_catalog+rs4665972,Triglyceride_levels_x_alcohol_consumption_regular_vs_non-regular_drinkers_interaction_2df+NHGRI-EBI_GWAS_catalog+rs4665972,Triglyceride_levels_x_alcohol_consumption_regular_vs_non-regular_drinkers_interaction_2df+NHGRI-EBI_GWAS_catalog+rs4665972,Triglyceride_levels_x_alcohol_consumption_regular_vs_non-regular_drinkers_interaction_2df+NHGRI-EBI_GWAS_catalog+rs4665972,Triglyceride_levels_x_alcohol_consumption_regular_vs_non-regular_drinkers_interaction_2df+NHGRI-EBI_GWAS_catalog+rs4665972,Triglycerides+NHGRI-EBI_GWAS_catalog+rs4665972,Urinary_albumin_excretion+NHGRI-EBI_GWAS_catalog+rs4665972,Urinary_albumin_excretion_no_hypertensive_medication+NHGRI-EBI_GWAS_catalog+rs4665972,Urinary_albumin-to-creatinine_ratio+NHGRI-EBI_GWAS_catalog+rs4665972,Urinary_albumin-to-creatinine_ratio+NHGRI-EBI_GWAS_catalog+rs4665972,Urinary_albumin-to-creatinine_ratio+NHGRI-EBI_GWAS_catalog+rs4665972,Urinary_sodium_to_potassium_ratio+NHGRI-EBI_GWAS_catalog+rs4665972
rs4665972	2:27598097-27598097	C	downstream_gene_variant	MODIFIER	ZNF513	-	-	0.5845	-	2.512	Appendicular_lean_mass+NHGRI-EBI_GWAS_catalog+rs4665972,Breast_size+NHGRI-EBI_GWAS_catalog+rs4665972,High_light_scatter_reticulocyte_count+NHGRI-EBI_GWAS_catalog+rs4665972,LDL_cholesterol_levels_in_current_drinkers+NHGRI-EBI_GWAS_catalog+rs4665972,LDL_cholesterol_levels_in_current_drinkers+NHGRI-EBI_GWAS_catalog+rs4665972,LDL_cholesterol_levels_x_alcohol_consumption_drinkers_vs_non-drinkers_interaction_2df+NHGRI-EBI_GWAS_catalog+rs4665972,LDL_cholesterol_levels_x_alcohol_consumption_drinkers_vs_non-drinkers_interaction_2df+NHGRI-EBI_GWAS_catalog+rs4665972,LDL_cholesterol_levels_x_alcohol_consumption_regular_vs_non-regular_drinkers_interaction_2df+NHGRI-EBI_GWAS_catalog+rs4665972,Low_density_lipoprotein_cholesterol_levels+NHGRI-EBI_GWAS_catalog+rs4665972,Microalbuminuria+NHGRI-EBI_GWAS_catalog+rs4665972,Reticulocyte_count+NHGRI-EBI_GWAS_catalog+rs4665972,Reticulocyte_fraction_of_red_cells+NHGRI-EBI_GWAS_catalog+rs4665972,Total_cholesterol_levels+NHGRI-EBI_GWAS_catalog+rs4665972,Triglyceride_levels+NHGRI-EBI_GWAS_catalog+rs4665972,Triglyceride_levels+NHGRI-EBI_GWAS_catalog+rs4665972,Triglyceride_levels+NHGRI-EBI_GWAS_catalog+rs4665972,Triglyceride_levels_in_current_drinkers+NHGRI-EBI_GWAS_catalog+rs4665972,Triglyceride_levels_in_current_drinkers+NHGRI-EBI_GWAS_catalog+rs4665972,Triglyceride_levels_x_alcohol_consumption_drinkers_vs_non-drinkers_interaction_2df+NHGRI-EBI_GWAS_catalog+rs4665972,Triglyceride_levels_x_alcohol_consumption_drinkers_vs_non-drinkers_interaction_2df+NHGRI-EBI_GWAS_catalog+rs4665972,Triglyceride_levels_x_alcohol_consumption_drinkers_vs_non-drinkers_interaction_2df+NHGRI-EBI_GWAS_catalog+rs4665972,Triglyceride_levels_x_alcohol_consumption_drinkers_vs_non-drinkers_interaction_2df+NHGRI-EBI_GWAS_catalog+rs4665972,Triglyceride_levels_x_alcohol_consumption_regular_vs_non-regular_drinkers_interaction_2df+NHGRI-EBI_GWAS_catalog+rs4665972,Triglyceride_levels_x_alcohol_consumption_regular_vs_non-regular_drinkers_interaction_2df+NHGRI-EBI_GWAS_catalog+rs4665972,Triglyceride_levels_x_alcohol_consumption_regular_vs_non-regular_drinkers_interaction_2df+NHGRI-EBI_GWAS_catalog+rs4665972,Triglyceride_levels_x_alcohol_consumption_regular_vs_non-regular_drinkers_interaction_2df+NHGRI-EBI_GWAS_catalog+rs4665972,Triglycerides+NHGRI-EBI_GWAS_catalog+rs4665972,Urinary_albumin_excretion+NHGRI-EBI_GWAS_catalog+rs4665972,Urinary_albumin_excretion_no_hypertensive_medication+NHGRI-EBI_GWAS_catalog+rs4665972,Urinary_albumin-to-creatinine_ratio+NHGRI-EBI_GWAS_catalog+rs4665972,Urinary_albumin-to-creatinine_ratio+NHGRI-EBI_GWAS_catalog+rs4665972,Urinary_albumin-to-creatinine_ratio+NHGRI-EBI_GWAS_catalog+rs4665972,Urinary_sodium_to_potassium_ratio+NHGRI-EBI_GWAS_catalog+rs4665972
rs4665972	2:27598097-27598097	C	upstream_gene_variant	MODIFIER	EIF2B4	-	-	0.5845	-	2.512	Appendicular_lean_mass+NHGRI-EBI_GWAS_catalog+rs4665972,Breast_size+NHGRI-EBI_GWAS_catalog+rs4665972,High_light_scatter_reticulocyte_count+NHGRI-EBI_GWAS_catalog+rs4665972,LDL_cholesterol_levels_in_current_drinkers+NHGRI-EBI_GWAS_catalog+rs4665972,LDL_cholesterol_levels_in_current_drinkers+NHGRI-EBI_GWAS_catalog+rs4665972,LDL_cholesterol_levels_x_alcohol_consumption_drinkers_vs_non-drinkers_interaction_2df+NHGRI-EBI_GWAS_catalog+rs4665972,LDL_cholesterol_levels_x_alcohol_consumption_drinkers_vs_non-drinkers_interaction_2df+NHGRI-EBI_GWAS_catalog+rs4665972,LDL_cholesterol_levels_x_alcohol_consumption_regular_vs_non-regular_drinkers_interaction_2df+NHGRI-EBI_GWAS_catalog+rs4665972,Low_density_lipoprotein_cholesterol_levels+NHGRI-EBI_GWAS_catalog+rs4665972,Microalbuminuria+NHGRI-EBI_GWAS_catalog+rs4665972,Reticulocyte_count+NHGRI-EBI_GWAS_catalog+rs4665972,Reticulocyte_fraction_of_red_cells+NHGRI-EBI_GWAS_catalog+rs4665972,Total_cholesterol_levels+NHGRI-EBI_GWAS_catalog+rs4665972,Triglyceride_levels+NHGRI-EBI_GWAS_catalog+rs4665972,Triglyceride_levels+NHGRI-EBI_GWAS_catalog+rs4665972,Triglyceride_levels+NHGRI-EBI_GWAS_catalog+rs4665972,Triglyceride_levels_in_current_drinkers+NHGRI-EBI_GWAS_catalog+rs4665972,Triglyceride_levels_in_current_drinkers+NHGRI-EBI_GWAS_catalog+rs4665972,Triglyceride_levels_x_alcohol_consumption_drinkers_vs_non-drinkers_interaction_2df+NHGRI-EBI_GWAS_catalog+rs4665972,Triglyceride_levels_x_alcohol_consumption_drinkers_vs_non-drinkers_interaction_2df+NHGRI-EBI_GWAS_catalog+rs4665972,Triglyceride_levels_x_alcohol_consumption_drinkers_vs_non-drinkers_interaction_2df+NHGRI-EBI_GWAS_catalog+rs4665972,Triglyceride_levels_x_alcohol_consumption_drinkers_vs_non-drinkers_interaction_2df+NHGRI-EBI_GWAS_catalog+rs4665972,Triglyceride_levels_x_alcohol_consumption_regular_vs_non-regular_drinkers_interaction_2df+NHGRI-EBI_GWAS_catalog+rs4665972,Triglyceride_levels_x_alcohol_consumption_regular_vs_non-regular_drinkers_interaction_2df+NHGRI-EBI_GWAS_catalog+rs4665972,Triglyceride_levels_x_alcohol_consumption_regular_vs_non-regular_drinkers_interaction_2df+NHGRI-EBI_GWAS_catalog+rs4665972,Triglyceride_levels_x_alcohol_consumption_regular_vs_non-regular_drinkers_interaction_2df+NHGRI-EBI_GWAS_catalog+rs4665972,Triglycerides+NHGRI-EBI_GWAS_catalog+rs4665972,Urinary_albumin_excretion+NHGRI-EBI_GWAS_catalog+rs4665972,Urinary_albumin_excretion_no_hypertensive_medication+NHGRI-EBI_GWAS_catalog+rs4665972,Urinary_albumin-to-creatinine_ratio+NHGRI-EBI_GWAS_catalog+rs4665972,Urinary_albumin-to-creatinine_ratio+NHGRI-EBI_GWAS_catalog+rs4665972,Urinary_albumin-to-creatinine_ratio+NHGRI-EBI_GWAS_catalog+rs4665972,Urinary_sodium_to_potassium_ratio+NHGRI-EBI_GWAS_catalog+rs4665972
rs4665972	2:27598097-27598097	C	intron_variant,NMD_transcript_variant	MODIFIER	SNX17	-	-	0.5845	0.572	2.512	Appendicular_lean_mass+NHGRI-EBI_GWAS_catalog+rs4665972,Breast_size+NHGRI-EBI_GWAS_catalog+rs4665972,High_light_scatter_reticulocyte_count+NHGRI-EBI_GWAS_catalog+rs4665972,LDL_cholesterol_levels_in_current_drinkers+NHGRI-EBI_GWAS_catalog+rs4665972,LDL_cholesterol_levels_in_current_drinkers+NHGRI-EBI_GWAS_catalog+rs4665972,LDL_cholesterol_levels_x_alcohol_consumption_drinkers_vs_non-drinkers_interaction_2df+NHGRI-EBI_GWAS_catalog+rs4665972,LDL_cholesterol_levels_x_alcohol_consumption_drinkers_vs_non-drinkers_interaction_2df+NHGRI-EBI_GWAS_catalog+rs4665972,LDL_cholesterol_levels_x_alcohol_consumption_regular_vs_non-regular_drinkers_interaction_2df+NHGRI-EBI_GWAS_catalog+rs4665972,Low_density_lipoprotein_cholesterol_levels+NHGRI-EBI_GWAS_catalog+rs4665972,Microalbuminuria+NHGRI-EBI_GWAS_catalog+rs4665972,Reticulocyte_count+NHGRI-EBI_GWAS_catalog+rs4665972,Reticulocyte_fraction_of_red_cells+NHGRI-EBI_GWAS_catalog+rs4665972,Total_cholesterol_levels+NHGRI-EBI_GWAS_catalog+rs4665972,Triglyceride_levels+NHGRI-EBI_GWAS_catalog+rs4665972,Triglyceride_levels+NHGRI-EBI_GWAS_catalog+rs4665972,Triglyceride_levels+NHGRI-EBI_GWAS_catalog+rs4665972,Triglyceride_levels_in_current_drinkers+NHGRI-EBI_GWAS_catalog+rs4665972,Triglyceride_levels_in_current_drinkers+NHGRI-EBI_GWAS_catalog+rs4665972,Triglyceride_levels_x_alcohol_consumption_drinkers_vs_non-drinkers_interaction_2df+NHGRI-EBI_GWAS_catalog+rs4665972,Triglyceride_levels_x_alcohol_consumption_drinkers_vs_non-drinkers_interaction_2df+NHGRI-EBI_GWAS_catalog+rs4665972,Triglyceride_levels_x_alcohol_consumption_drinkers_vs_non-drinkers_interaction_2df+NHGRI-EBI_GWAS_catalog+rs4665972,Triglyceride_levels_x_alcohol_consumption_drinkers_vs_non-drinkers_interaction_2df+NHGRI-EBI_GWAS_catalog+rs4665972,Triglyceride_levels_x_alcohol_consumption_regular_vs_non-regular_drinkers_interaction_2df+NHGRI-EBI_GWAS_catalog+rs4665972,Triglyceride_levels_x_alcohol_consumption_regular_vs_non-regular_drinkers_interaction_2df+NHGRI-EBI_GWAS_catalog+rs4665972,Triglyceride_levels_x_alcohol_consumption_regular_vs_non-regular_drinkers_interaction_2df+NHGRI-EBI_GWAS_catalog+rs4665972,Triglyceride_levels_x_alcohol_consumption_regular_vs_non-regular_drinkers_interaction_2df+NHGRI-EBI_GWAS_catalog+rs4665972,Triglycerides+NHGRI-EBI_GWAS_catalog+rs4665972,Urinary_albumin_excretion+NHGRI-EBI_GWAS_catalog+rs4665972,Urinary_albumin_excretion_no_hypertensive_medication+NHGRI-EBI_GWAS_catalog+rs4665972,Urinary_albumin-to-creatinine_ratio+NHGRI-EBI_GWAS_catalog+rs4665972,Urinary_albumin-to-creatinine_ratio+NHGRI-EBI_GWAS_catalog+rs4665972,Urinary_albumin-to-creatinine_ratio+NHGRI-EBI_GWAS_catalog+rs4665972,Urinary_sodium_to_potassium_ratio+NHGRI-EBI_GWAS_catalog+rs4665972
rs4665972	2:27598097-27598097	C	downstream_gene_variant	MODIFIER	ZNF513	-	-	0.5845	-	2.512	Appendicular_lean_mass+NHGRI-EBI_GWAS_catalog+rs4665972,Breast_size+NHGRI-EBI_GWAS_catalog+rs4665972,High_light_scatter_reticulocyte_count+NHGRI-EBI_GWAS_catalog+rs4665972,LDL_cholesterol_levels_in_current_drinkers+NHGRI-EBI_GWAS_catalog+rs4665972,LDL_cholesterol_levels_in_current_drinkers+NHGRI-EBI_GWAS_catalog+rs4665972,LDL_cholesterol_levels_x_alcohol_consumption_drinkers_vs_non-drinkers_interaction_2df+NHGRI-EBI_GWAS_catalog+rs4665972,LDL_cholesterol_levels_x_alcohol_consumption_drinkers_vs_non-drinkers_interaction_2df+NHGRI-EBI_GWAS_catalog+rs4665972,LDL_cholesterol_levels_x_alcohol_consumption_regular_vs_non-regular_drinkers_interaction_2df+NHGRI-EBI_GWAS_catalog+rs4665972,Low_density_lipoprotein_cholesterol_levels+NHGRI-EBI_GWAS_catalog+rs4665972,Microalbuminuria+NHGRI-EBI_GWAS_catalog+rs4665972,Reticulocyte_count+NHGRI-EBI_GWAS_catalog+rs4665972,Reticulocyte_fraction_of_red_cells+NHGRI-EBI_GWAS_catalog+rs4665972,Total_cholesterol_levels+NHGRI-EBI_GWAS_catalog+rs4665972,Triglyceride_levels+NHGRI-EBI_GWAS_catalog+rs4665972,Triglyceride_levels+NHGRI-EBI_GWAS_catalog+rs4665972,Triglyceride_levels+NHGRI-EBI_GWAS_catalog+rs4665972,Triglyceride_levels_in_current_drinkers+NHGRI-EBI_GWAS_catalog+rs4665972,Triglyceride_levels_in_current_drinkers+NHGRI-EBI_GWAS_catalog+rs4665972,Triglyceride_levels_x_alcohol_consumption_drinkers_vs_non-drinkers_interaction_2df+NHGRI-EBI_GWAS_catalog+rs4665972,Triglyceride_levels_x_alcohol_consumption_drinkers_vs_non-drinkers_interaction_2df+NHGRI-EBI_GWAS_catalog+rs4665972,Triglyceride_levels_x_alcohol_consumption_drinkers_vs_non-drinkers_interaction_2df+NHGRI-EBI_GWAS_catalog+rs4665972,Triglyceride_levels_x_alcohol_consumption_drinkers_vs_non-drinkers_interaction_2df+NHGRI-EBI_GWAS_catalog+rs4665972,Triglyceride_levels_x_alcohol_consumption_regular_vs_non-regular_drinkers_interaction_2df+NHGRI-EBI_GWAS_catalog+rs4665972,Triglyceride_levels_x_alcohol_consumption_regular_vs_non-regular_drinkers_interaction_2df+NHGRI-EBI_GWAS_catalog+rs4665972,Triglyceride_levels_x_alcohol_consumption_regular_vs_non-regular_drinkers_interaction_2df+NHGRI-EBI_GWAS_catalog+rs4665972,Triglyceride_levels_x_alcohol_consumption_regular_vs_non-regular_drinkers_interaction_2df+NHGRI-EBI_GWAS_catalog+rs4665972,Triglycerides+NHGRI-EBI_GWAS_catalog+rs4665972,Urinary_albumin_excretion+NHGRI-EBI_GWAS_catalog+rs4665972,Urinary_albumin_excretion_no_hypertensive_medication+NHGRI-EBI_GWAS_catalog+rs4665972,Urinary_albumin-to-creatinine_ratio+NHGRI-EBI_GWAS_catalog+rs4665972,Urinary_albumin-to-creatinine_ratio+NHGRI-EBI_GWAS_catalog+rs4665972,Urinary_albumin-to-creatinine_ratio+NHGRI-EBI_GWAS_catalog+rs4665972,Urinary_sodium_to_potassium_ratio+NHGRI-EBI_GWAS_catalog+rs4665972
rs4665972	2:27598097-27598097	C	intron_variant,NMD_transcript_variant	MODIFIER	SNX17	-	-	0.5845	0.572	2.512	Appendicular_lean_mass+NHGRI-EBI_GWAS_catalog+rs4665972,Breast_size+NHGRI-EBI_GWAS_catalog+rs4665972,High_light_scatter_reticulocyte_count+NHGRI-EBI_GWAS_catalog+rs4665972,LDL_cholesterol_levels_in_current_drinkers+NHGRI-EBI_GWAS_catalog+rs4665972,LDL_cholesterol_levels_in_current_drinkers+NHGRI-EBI_GWAS_catalog+rs4665972,LDL_cholesterol_levels_x_alcohol_consumption_drinkers_vs_non-drinkers_interaction_2df+NHGRI-EBI_GWAS_catalog+rs4665972,LDL_cholesterol_levels_x_alcohol_consumption_drinkers_vs_non-drinkers_interaction_2df+NHGRI-EBI_GWAS_catalog+rs4665972,LDL_cholesterol_levels_x_alcohol_consumption_regular_vs_non-regular_drinkers_interaction_2df+NHGRI-EBI_GWAS_catalog+rs4665972,Low_density_lipoprotein_cholesterol_levels+NHGRI-EBI_GWAS_catalog+rs4665972,Microalbuminuria+NHGRI-EBI_GWAS_catalog+rs4665972,Reticulocyte_count+NHGRI-EBI_GWAS_catalog+rs4665972,Reticulocyte_fraction_of_red_cells+NHGRI-EBI_GWAS_catalog+rs4665972,Total_cholesterol_levels+NHGRI-EBI_GWAS_catalog+rs4665972,Triglyceride_levels+NHGRI-EBI_GWAS_catalog+rs4665972,Triglyceride_levels+NHGRI-EBI_GWAS_catalog+rs4665972,Triglyceride_levels+NHGRI-EBI_GWAS_catalog+rs4665972,Triglyceride_levels_in_current_drinkers+NHGRI-EBI_GWAS_catalog+rs4665972,Triglyceride_levels_in_current_drinkers+NHGRI-EBI_GWAS_catalog+rs4665972,Triglyceride_levels_x_alcohol_consumption_drinkers_vs_non-drinkers_interaction_2df+NHGRI-EBI_GWAS_catalog+rs4665972,Triglyceride_levels_x_alcohol_consumption_drinkers_vs_non-drinkers_interaction_2df+NHGRI-EBI_GWAS_catalog+rs4665972,Triglyceride_levels_x_alcohol_consumption_drinkers_vs_non-drinkers_interaction_2df+NHGRI-EBI_GWAS_catalog+rs4665972,Triglyceride_levels_x_alcohol_consumption_drinkers_vs_non-drinkers_interaction_2df+NHGRI-EBI_GWAS_catalog+rs4665972,Triglyceride_levels_x_alcohol_consumption_regular_vs_non-regular_drinkers_interaction_2df+NHGRI-EBI_GWAS_catalog+rs4665972,Triglyceride_levels_x_alcohol_consumption_regular_vs_non-regular_drinkers_interaction_2df+NHGRI-EBI_GWAS_catalog+rs4665972,Triglyceride_levels_x_alcohol_consumption_regular_vs_non-regular_drinkers_interaction_2df+NHGRI-EBI_GWAS_catalog+rs4665972,Triglyceride_levels_x_alcohol_consumption_regular_vs_non-regular_drinkers_interaction_2df+NHGRI-EBI_GWAS_catalog+rs4665972,Triglycerides+NHGRI-EBI_GWAS_catalog+rs4665972,Urinary_albumin_excretion+NHGRI-EBI_GWAS_catalog+rs4665972,Urinary_albumin_excretion_no_hypertensive_medication+NHGRI-EBI_GWAS_catalog+rs4665972,Urinary_albumin-to-creatinine_ratio+NHGRI-EBI_GWAS_catalog+rs4665972,Urinary_albumin-to-creatinine_ratio+NHGRI-EBI_GWAS_catalog+rs4665972,Urinary_albumin-to-creatinine_ratio+NHGRI-EBI_GWAS_catalog+rs4665972,Urinary_sodium_to_potassium_ratio+NHGRI-EBI_GWAS_catalog+rs4665972
rs4665972	2:27598097-27598097	C	upstream_gene_variant	MODIFIER	EIF2B4	-	-	0.5845	-	2.512	Appendicular_lean_mass+NHGRI-EBI_GWAS_catalog+rs4665972,Breast_size+NHGRI-EBI_GWAS_catalog+rs4665972,High_light_scatter_reticulocyte_count+NHGRI-EBI_GWAS_catalog+rs4665972,LDL_cholesterol_levels_in_current_drinkers+NHGRI-EBI_GWAS_catalog+rs4665972,LDL_cholesterol_levels_in_current_drinkers+NHGRI-EBI_GWAS_catalog+rs4665972,LDL_cholesterol_levels_x_alcohol_consumption_drinkers_vs_non-drinkers_interaction_2df+NHGRI-EBI_GWAS_catalog+rs4665972,LDL_cholesterol_levels_x_alcohol_consumption_drinkers_vs_non-drinkers_interaction_2df+NHGRI-EBI_GWAS_catalog+rs4665972,LDL_cholesterol_levels_x_alcohol_consumption_regular_vs_non-regular_drinkers_interaction_2df+NHGRI-EBI_GWAS_catalog+rs4665972,Low_density_lipoprotein_cholesterol_levels+NHGRI-EBI_GWAS_catalog+rs4665972,Microalbuminuria+NHGRI-EBI_GWAS_catalog+rs4665972,Reticulocyte_count+NHGRI-EBI_GWAS_catalog+rs4665972,Reticulocyte_fraction_of_red_cells+NHGRI-EBI_GWAS_catalog+rs4665972,Total_cholesterol_levels+NHGRI-EBI_GWAS_catalog+rs4665972,Triglyceride_levels+NHGRI-EBI_GWAS_catalog+rs4665972,Triglyceride_levels+NHGRI-EBI_GWAS_catalog+rs4665972,Triglyceride_levels+NHGRI-EBI_GWAS_catalog+rs4665972,Triglyceride_levels_in_current_drinkers+NHGRI-EBI_GWAS_catalog+rs4665972,Triglyceride_levels_in_current_drinkers+NHGRI-EBI_GWAS_catalog+rs4665972,Triglyceride_levels_x_alcohol_consumption_drinkers_vs_non-drinkers_interaction_2df+NHGRI-EBI_GWAS_catalog+rs4665972,Triglyceride_levels_x_alcohol_consumption_drinkers_vs_non-drinkers_interaction_2df+NHGRI-EBI_GWAS_catalog+rs4665972,Triglyceride_levels_x_alcohol_consumption_drinkers_vs_non-drinkers_interaction_2df+NHGRI-EBI_GWAS_catalog+rs4665972,Triglyceride_levels_x_alcohol_consumption_drinkers_vs_non-drinkers_interaction_2df+NHGRI-EBI_GWAS_catalog+rs4665972,Triglyceride_levels_x_alcohol_consumption_regular_vs_non-regular_drinkers_interaction_2df+NHGRI-EBI_GWAS_catalog+rs4665972,Triglyceride_levels_x_alcohol_consumption_regular_vs_non-regular_drinkers_interaction_2df+NHGRI-EBI_GWAS_catalog+rs4665972,Triglyceride_levels_x_alcohol_consumption_regular_vs_non-regular_drinkers_interaction_2df+NHGRI-EBI_GWAS_catalog+rs4665972,Triglyceride_levels_x_alcohol_consumption_regular_vs_non-regular_drinkers_interaction_2df+NHGRI-EBI_GWAS_catalog+rs4665972,Triglycerides+NHGRI-EBI_GWAS_catalog+rs4665972,Urinary_albumin_excretion+NHGRI-EBI_GWAS_catalog+rs4665972,Urinary_albumin_excretion_no_hypertensive_medication+NHGRI-EBI_GWAS_catalog+rs4665972,Urinary_albumin-to-creatinine_ratio+NHGRI-EBI_GWAS_catalog+rs4665972,Urinary_albumin-to-creatinine_ratio+NHGRI-EBI_GWAS_catalog+rs4665972,Urinary_albumin-to-creatinine_ratio+NHGRI-EBI_GWAS_catalog+rs4665972,Urinary_sodium_to_potassium_ratio+NHGRI-EBI_GWAS_catalog+rs4665972
rs4665972	2:27598097-27598097	C	intron_variant,NMD_transcript_variant	MODIFIER	SNX17	-	-	0.5845	0.572	2.512	Appendicular_lean_mass+NHGRI-EBI_GWAS_catalog+rs4665972,Breast_size+NHGRI-EBI_GWAS_catalog+rs4665972,High_light_scatter_reticulocyte_count+NHGRI-EBI_GWAS_catalog+rs4665972,LDL_cholesterol_levels_in_current_drinkers+NHGRI-EBI_GWAS_catalog+rs4665972,LDL_cholesterol_levels_in_current_drinkers+NHGRI-EBI_GWAS_catalog+rs4665972,LDL_cholesterol_levels_x_alcohol_consumption_drinkers_vs_non-drinkers_interaction_2df+NHGRI-EBI_GWAS_catalog+rs4665972,LDL_cholesterol_levels_x_alcohol_consumption_drinkers_vs_non-drinkers_interaction_2df+NHGRI-EBI_GWAS_catalog+rs4665972,LDL_cholesterol_levels_x_alcohol_consumption_regular_vs_non-regular_drinkers_interaction_2df+NHGRI-EBI_GWAS_catalog+rs4665972,Low_density_lipoprotein_cholesterol_levels+NHGRI-EBI_GWAS_catalog+rs4665972,Microalbuminuria+NHGRI-EBI_GWAS_catalog+rs4665972,Reticulocyte_count+NHGRI-EBI_GWAS_catalog+rs4665972,Reticulocyte_fraction_of_red_cells+NHGRI-EBI_GWAS_catalog+rs4665972,Total_cholesterol_levels+NHGRI-EBI_GWAS_catalog+rs4665972,Triglyceride_levels+NHGRI-EBI_GWAS_catalog+rs4665972,Triglyceride_levels+NHGRI-EBI_GWAS_catalog+rs4665972,Triglyceride_levels+NHGRI-EBI_GWAS_catalog+rs4665972,Triglyceride_levels_in_current_drinkers+NHGRI-EBI_GWAS_catalog+rs4665972,Triglyceride_levels_in_current_drinkers+NHGRI-EBI_GWAS_catalog+rs4665972,Triglyceride_levels_x_alcohol_consumption_drinkers_vs_non-drinkers_interaction_2df+NHGRI-EBI_GWAS_catalog+rs4665972,Triglyceride_levels_x_alcohol_consumption_drinkers_vs_non-drinkers_interaction_2df+NHGRI-EBI_GWAS_catalog+rs4665972,Triglyceride_levels_x_alcohol_consumption_drinkers_vs_non-drinkers_interaction_2df+NHGRI-EBI_GWAS_catalog+rs4665972,Triglyceride_levels_x_alcohol_consumption_drinkers_vs_non-drinkers_interaction_2df+NHGRI-EBI_GWAS_catalog+rs4665972,Triglyceride_levels_x_alcohol_consumption_regular_vs_non-regular_drinkers_interaction_2df+NHGRI-EBI_GWAS_catalog+rs4665972,Triglyceride_levels_x_alcohol_consumption_regular_vs_non-regular_drinkers_interaction_2df+NHGRI-EBI_GWAS_catalog+rs4665972,Triglyceride_levels_x_alcohol_consumption_regular_vs_non-regular_drinkers_interaction_2df+NHGRI-EBI_GWAS_catalog+rs4665972,Triglyceride_levels_x_alcohol_consumption_regular_vs_non-regular_drinkers_interaction_2df+NHGRI-EBI_GWAS_catalog+rs4665972,Triglycerides+NHGRI-EBI_GWAS_catalog+rs4665972,Urinary_albumin_excretion+NHGRI-EBI_GWAS_catalog+rs4665972,Urinary_albumin_excretion_no_hypertensive_medication+NHGRI-EBI_GWAS_catalog+rs4665972,Urinary_albumin-to-creatinine_ratio+NHGRI-EBI_GWAS_catalog+rs4665972,Urinary_albumin-to-creatinine_ratio+NHGRI-EBI_GWAS_catalog+rs4665972,Urinary_albumin-to-creatinine_ratio+NHGRI-EBI_GWAS_catalog+rs4665972,Urinary_sodium_to_potassium_ratio+NHGRI-EBI_GWAS_catalog+rs4665972
rs4665972	2:27598097-27598097	C	upstream_gene_variant	MODIFIER	EIF2B4	-	-	0.5845	-	2.512	Appendicular_lean_mass+NHGRI-EBI_GWAS_catalog+rs4665972,Breast_size+NHGRI-EBI_GWAS_catalog+rs4665972,High_light_scatter_reticulocyte_count+NHGRI-EBI_GWAS_catalog+rs4665972,LDL_cholesterol_levels_in_current_drinkers+NHGRI-EBI_GWAS_catalog+rs4665972,LDL_cholesterol_levels_in_current_drinkers+NHGRI-EBI_GWAS_catalog+rs4665972,LDL_cholesterol_levels_x_alcohol_consumption_drinkers_vs_non-drinkers_interaction_2df+NHGRI-EBI_GWAS_catalog+rs4665972,LDL_cholesterol_levels_x_alcohol_consumption_drinkers_vs_non-drinkers_interaction_2df+NHGRI-EBI_GWAS_catalog+rs4665972,LDL_cholesterol_levels_x_alcohol_consumption_regular_vs_non-regular_drinkers_interaction_2df+NHGRI-EBI_GWAS_catalog+rs4665972,Low_density_lipoprotein_cholesterol_levels+NHGRI-EBI_GWAS_catalog+rs4665972,Microalbuminuria+NHGRI-EBI_GWAS_catalog+rs4665972,Reticulocyte_count+NHGRI-EBI_GWAS_catalog+rs4665972,Reticulocyte_fraction_of_red_cells+NHGRI-EBI_GWAS_catalog+rs4665972,Total_cholesterol_levels+NHGRI-EBI_GWAS_catalog+rs4665972,Triglyceride_levels+NHGRI-EBI_GWAS_catalog+rs4665972,Triglyceride_levels+NHGRI-EBI_GWAS_catalog+rs4665972,Triglyceride_levels+NHGRI-EBI_GWAS_catalog+rs4665972,Triglyceride_levels_in_current_drinkers+NHGRI-EBI_GWAS_catalog+rs4665972,Triglyceride_levels_in_current_drinkers+NHGRI-EBI_GWAS_catalog+rs4665972,Triglyceride_levels_x_alcohol_consumption_drinkers_vs_non-drinkers_interaction_2df+NHGRI-EBI_GWAS_catalog+rs4665972,Triglyceride_levels_x_alcohol_consumption_drinkers_vs_non-drinkers_interaction_2df+NHGRI-EBI_GWAS_catalog+rs4665972,Triglyceride_levels_x_alcohol_consumption_drinkers_vs_non-drinkers_interaction_2df+NHGRI-EBI_GWAS_catalog+rs4665972,Triglyceride_levels_x_alcohol_consumption_drinkers_vs_non-drinkers_interaction_2df+NHGRI-EBI_GWAS_catalog+rs4665972,Triglyceride_levels_x_alcohol_consumption_regular_vs_non-regular_drinkers_interaction_2df+NHGRI-EBI_GWAS_catalog+rs4665972,Triglyceride_levels_x_alcohol_consumption_regular_vs_non-regular_drinkers_interaction_2df+NHGRI-EBI_GWAS_catalog+rs4665972,Triglyceride_levels_x_alcohol_consumption_regular_vs_non-regular_drinkers_interaction_2df+NHGRI-EBI_GWAS_catalog+rs4665972,Triglyceride_levels_x_alcohol_consumption_regular_vs_non-regular_drinkers_interaction_2df+NHGRI-EBI_GWAS_catalog+rs4665972,Triglycerides+NHGRI-EBI_GWAS_catalog+rs4665972,Urinary_albumin_excretion+NHGRI-EBI_GWAS_catalog+rs4665972,Urinary_albumin_excretion_no_hypertensive_medication+NHGRI-EBI_GWAS_catalog+rs4665972,Urinary_albumin-to-creatinine_ratio+NHGRI-EBI_GWAS_catalog+rs4665972,Urinary_albumin-to-creatinine_ratio+NHGRI-EBI_GWAS_catalog+rs4665972,Urinary_albumin-to-creatinine_ratio+NHGRI-EBI_GWAS_catalog+rs4665972,Urinary_sodium_to_potassium_ratio+NHGRI-EBI_GWAS_catalog+rs4665972
rs4665972	2:27598097-27598097	C	downstream_gene_variant	MODIFIER	SNX17	-	-	0.5845	-	2.512	Appendicular_lean_mass+NHGRI-EBI_GWAS_catalog+rs4665972,Breast_size+NHGRI-EBI_GWAS_catalog+rs4665972,High_light_scatter_reticulocyte_count+NHGRI-EBI_GWAS_catalog+rs4665972,LDL_cholesterol_levels_in_current_drinkers+NHGRI-EBI_GWAS_catalog+rs4665972,LDL_cholesterol_levels_in_current_drinkers+NHGRI-EBI_GWAS_catalog+rs4665972,LDL_cholesterol_levels_x_alcohol_consumption_drinkers_vs_non-drinkers_interaction_2df+NHGRI-EBI_GWAS_catalog+rs4665972,LDL_cholesterol_levels_x_alcohol_consumption_drinkers_vs_non-drinkers_interaction_2df+NHGRI-EBI_GWAS_catalog+rs4665972,LDL_cholesterol_levels_x_alcohol_consumption_regular_vs_non-regular_drinkers_interaction_2df+NHGRI-EBI_GWAS_catalog+rs4665972,Low_density_lipoprotein_cholesterol_levels+NHGRI-EBI_GWAS_catalog+rs4665972,Microalbuminuria+NHGRI-EBI_GWAS_catalog+rs4665972,Reticulocyte_count+NHGRI-EBI_GWAS_catalog+rs4665972,Reticulocyte_fraction_of_red_cells+NHGRI-EBI_GWAS_catalog+rs4665972,Total_cholesterol_levels+NHGRI-EBI_GWAS_catalog+rs4665972,Triglyceride_levels+NHGRI-EBI_GWAS_catalog+rs4665972,Triglyceride_levels+NHGRI-EBI_GWAS_catalog+rs4665972,Triglyceride_levels+NHGRI-EBI_GWAS_catalog+rs4665972,Triglyceride_levels_in_current_drinkers+NHGRI-EBI_GWAS_catalog+rs4665972,Triglyceride_levels_in_current_drinkers+NHGRI-EBI_GWAS_catalog+rs4665972,Triglyceride_levels_x_alcohol_consumption_drinkers_vs_non-drinkers_interaction_2df+NHGRI-EBI_GWAS_catalog+rs4665972,Triglyceride_levels_x_alcohol_consumption_drinkers_vs_non-drinkers_interaction_2df+NHGRI-EBI_GWAS_catalog+rs4665972,Triglyceride_levels_x_alcohol_consumption_drinkers_vs_non-drinkers_interaction_2df+NHGRI-EBI_GWAS_catalog+rs4665972,Triglyceride_levels_x_alcohol_consumption_drinkers_vs_non-drinkers_interaction_2df+NHGRI-EBI_GWAS_catalog+rs4665972,Triglyceride_levels_x_alcohol_consumption_regular_vs_non-regular_drinkers_interaction_2df+NHGRI-EBI_GWAS_catalog+rs4665972,Triglyceride_levels_x_alcohol_consumption_regular_vs_non-regular_drinkers_interaction_2df+NHGRI-EBI_GWAS_catalog+rs4665972,Triglyceride_levels_x_alcohol_consumption_regular_vs_non-regular_drinkers_interaction_2df+NHGRI-EBI_GWAS_catalog+rs4665972,Triglyceride_levels_x_alcohol_consumption_regular_vs_non-regular_drinkers_interaction_2df+NHGRI-EBI_GWAS_catalog+rs4665972,Triglycerides+NHGRI-EBI_GWAS_catalog+rs4665972,Urinary_albumin_excretion+NHGRI-EBI_GWAS_catalog+rs4665972,Urinary_albumin_excretion_no_hypertensive_medication+NHGRI-EBI_GWAS_catalog+rs4665972,Urinary_albumin-to-creatinine_ratio+NHGRI-EBI_GWAS_catalog+rs4665972,Urinary_albumin-to-creatinine_ratio+NHGRI-EBI_GWAS_catalog+rs4665972,Urinary_albumin-to-creatinine_ratio+NHGRI-EBI_GWAS_catalog+rs4665972,Urinary_sodium_to_potassium_ratio+NHGRI-EBI_GWAS_catalog+rs4665972
rs4665972	2:27598097-27598097	C	upstream_gene_variant	MODIFIER	EIF2B4	-	-	0.5845	-	2.512	Appendicular_lean_mass+NHGRI-EBI_GWAS_catalog+rs4665972,Breast_size+NHGRI-EBI_GWAS_catalog+rs4665972,High_light_scatter_reticulocyte_count+NHGRI-EBI_GWAS_catalog+rs4665972,LDL_cholesterol_levels_in_current_drinkers+NHGRI-EBI_GWAS_catalog+rs4665972,LDL_cholesterol_levels_in_current_drinkers+NHGRI-EBI_GWAS_catalog+rs4665972,LDL_cholesterol_levels_x_alcohol_consumption_drinkers_vs_non-drinkers_interaction_2df+NHGRI-EBI_GWAS_catalog+rs4665972,LDL_cholesterol_levels_x_alcohol_consumption_drinkers_vs_non-drinkers_interaction_2df+NHGRI-EBI_GWAS_catalog+rs4665972,LDL_cholesterol_levels_x_alcohol_consumption_regular_vs_non-regular_drinkers_interaction_2df+NHGRI-EBI_GWAS_catalog+rs4665972,Low_density_lipoprotein_cholesterol_levels+NHGRI-EBI_GWAS_catalog+rs4665972,Microalbuminuria+NHGRI-EBI_GWAS_catalog+rs4665972,Reticulocyte_count+NHGRI-EBI_GWAS_catalog+rs4665972,Reticulocyte_fraction_of_red_cells+NHGRI-EBI_GWAS_catalog+rs4665972,Total_cholesterol_levels+NHGRI-EBI_GWAS_catalog+rs4665972,Triglyceride_levels+NHGRI-EBI_GWAS_catalog+rs4665972,Triglyceride_levels+NHGRI-EBI_GWAS_catalog+rs4665972,Triglyceride_levels+NHGRI-EBI_GWAS_catalog+rs4665972,Triglyceride_levels_in_current_drinkers+NHGRI-EBI_GWAS_catalog+rs4665972,Triglyceride_levels_in_current_drinkers+NHGRI-EBI_GWAS_catalog+rs4665972,Triglyceride_levels_x_alcohol_consumption_drinkers_vs_non-drinkers_interaction_2df+NHGRI-EBI_GWAS_catalog+rs4665972,Triglyceride_levels_x_alcohol_consumption_drinkers_vs_non-drinkers_interaction_2df+NHGRI-EBI_GWAS_catalog+rs4665972,Triglyceride_levels_x_alcohol_consumption_drinkers_vs_non-drinkers_interaction_2df+NHGRI-EBI_GWAS_catalog+rs4665972,Triglyceride_levels_x_alcohol_consumption_drinkers_vs_non-drinkers_interaction_2df+NHGRI-EBI_GWAS_catalog+rs4665972,Triglyceride_levels_x_alcohol_consumption_regular_vs_non-regular_drinkers_interaction_2df+NHGRI-EBI_GWAS_catalog+rs4665972,Triglyceride_levels_x_alcohol_consumption_regular_vs_non-regular_drinkers_interaction_2df+NHGRI-EBI_GWAS_catalog+rs4665972,Triglyceride_levels_x_alcohol_consumption_regular_vs_non-regular_drinkers_interaction_2df+NHGRI-EBI_GWAS_catalog+rs4665972,Triglyceride_levels_x_alcohol_consumption_regular_vs_non-regular_drinkers_interaction_2df+NHGRI-EBI_GWAS_catalog+rs4665972,Triglycerides+NHGRI-EBI_GWAS_catalog+rs4665972,Urinary_albumin_excretion+NHGRI-EBI_GWAS_catalog+rs4665972,Urinary_albumin_excretion_no_hypertensive_medication+NHGRI-EBI_GWAS_catalog+rs4665972,Urinary_albumin-to-creatinine_ratio+NHGRI-EBI_GWAS_catalog+rs4665972,Urinary_albumin-to-creatinine_ratio+NHGRI-EBI_GWAS_catalog+rs4665972,Urinary_albumin-to-creatinine_ratio+NHGRI-EBI_GWAS_catalog+rs4665972,Urinary_sodium_to_potassium_ratio+NHGRI-EBI_GWAS_catalog+rs4665972
rs4665972	2:27598097-27598097	C	downstream_gene_variant	MODIFIER	SNX17	-	-	0.5845	-	2.512	Appendicular_lean_mass+NHGRI-EBI_GWAS_catalog+rs4665972,Breast_size+NHGRI-EBI_GWAS_catalog+rs4665972,High_light_scatter_reticulocyte_count+NHGRI-EBI_GWAS_catalog+rs4665972,LDL_cholesterol_levels_in_current_drinkers+NHGRI-EBI_GWAS_catalog+rs4665972,LDL_cholesterol_levels_in_current_drinkers+NHGRI-EBI_GWAS_catalog+rs4665972,LDL_cholesterol_levels_x_alcohol_consumption_drinkers_vs_non-drinkers_interaction_2df+NHGRI-EBI_GWAS_catalog+rs4665972,LDL_cholesterol_levels_x_alcohol_consumption_drinkers_vs_non-drinkers_interaction_2df+NHGRI-EBI_GWAS_catalog+rs4665972,LDL_cholesterol_levels_x_alcohol_consumption_regular_vs_non-regular_drinkers_interaction_2df+NHGRI-EBI_GWAS_catalog+rs4665972,Low_density_lipoprotein_cholesterol_levels+NHGRI-EBI_GWAS_catalog+rs4665972,Microalbuminuria+NHGRI-EBI_GWAS_catalog+rs4665972,Reticulocyte_count+NHGRI-EBI_GWAS_catalog+rs4665972,Reticulocyte_fraction_of_red_cells+NHGRI-EBI_GWAS_catalog+rs4665972,Total_cholesterol_levels+NHGRI-EBI_GWAS_catalog+rs4665972,Triglyceride_levels+NHGRI-EBI_GWAS_catalog+rs4665972,Triglyceride_levels+NHGRI-EBI_GWAS_catalog+rs4665972,Triglyceride_levels+NHGRI-EBI_GWAS_catalog+rs4665972,Triglyceride_levels_in_current_drinkers+NHGRI-EBI_GWAS_catalog+rs4665972,Triglyceride_levels_in_current_drinkers+NHGRI-EBI_GWAS_catalog+rs4665972,Triglyceride_levels_x_alcohol_consumption_drinkers_vs_non-drinkers_interaction_2df+NHGRI-EBI_GWAS_catalog+rs4665972,Triglyceride_levels_x_alcohol_consumption_drinkers_vs_non-drinkers_interaction_2df+NHGRI-EBI_GWAS_catalog+rs4665972,Triglyceride_levels_x_alcohol_consumption_drinkers_vs_non-drinkers_interaction_2df+NHGRI-EBI_GWAS_catalog+rs4665972,Triglyceride_levels_x_alcohol_consumption_drinkers_vs_non-drinkers_interaction_2df+NHGRI-EBI_GWAS_catalog+rs4665972,Triglyceride_levels_x_alcohol_consumption_regular_vs_non-regular_drinkers_interaction_2df+NHGRI-EBI_GWAS_catalog+rs4665972,Triglyceride_levels_x_alcohol_consumption_regular_vs_non-regular_drinkers_interaction_2df+NHGRI-EBI_GWAS_catalog+rs4665972,Triglyceride_levels_x_alcohol_consumption_regular_vs_non-regular_drinkers_interaction_2df+NHGRI-EBI_GWAS_catalog+rs4665972,Triglyceride_levels_x_alcohol_consumption_regular_vs_non-regular_drinkers_interaction_2df+NHGRI-EBI_GWAS_catalog+rs4665972,Triglycerides+NHGRI-EBI_GWAS_catalog+rs4665972,Urinary_albumin_excretion+NHGRI-EBI_GWAS_catalog+rs4665972,Urinary_albumin_excretion_no_hypertensive_medication+NHGRI-EBI_GWAS_catalog+rs4665972,Urinary_albumin-to-creatinine_ratio+NHGRI-EBI_GWAS_catalog+rs4665972,Urinary_albumin-to-creatinine_ratio+NHGRI-EBI_GWAS_catalog+rs4665972,Urinary_albumin-to-creatinine_ratio+NHGRI-EBI_GWAS_catalog+rs4665972,Urinary_sodium_to_potassium_ratio+NHGRI-EBI_GWAS_catalog+rs4665972
rs4665972	2:27598097-27598097	C	downstream_gene_variant	MODIFIER	SNX17	-	-	0.5845	-	2.512	Appendicular_lean_mass+NHGRI-EBI_GWAS_catalog+rs4665972,Breast_size+NHGRI-EBI_GWAS_catalog+rs4665972,High_light_scatter_reticulocyte_count+NHGRI-EBI_GWAS_catalog+rs4665972,LDL_cholesterol_levels_in_current_drinkers+NHGRI-EBI_GWAS_catalog+rs4665972,LDL_cholesterol_levels_in_current_drinkers+NHGRI-EBI_GWAS_catalog+rs4665972,LDL_cholesterol_levels_x_alcohol_consumption_drinkers_vs_non-drinkers_interaction_2df+NHGRI-EBI_GWAS_catalog+rs4665972,LDL_cholesterol_levels_x_alcohol_consumption_drinkers_vs_non-drinkers_interaction_2df+NHGRI-EBI_GWAS_catalog+rs4665972,LDL_cholesterol_levels_x_alcohol_consumption_regular_vs_non-regular_drinkers_interaction_2df+NHGRI-EBI_GWAS_catalog+rs4665972,Low_density_lipoprotein_cholesterol_levels+NHGRI-EBI_GWAS_catalog+rs4665972,Microalbuminuria+NHGRI-EBI_GWAS_catalog+rs4665972,Reticulocyte_count+NHGRI-EBI_GWAS_catalog+rs4665972,Reticulocyte_fraction_of_red_cells+NHGRI-EBI_GWAS_catalog+rs4665972,Total_cholesterol_levels+NHGRI-EBI_GWAS_catalog+rs4665972,Triglyceride_levels+NHGRI-EBI_GWAS_catalog+rs4665972,Triglyceride_levels+NHGRI-EBI_GWAS_catalog+rs4665972,Triglyceride_levels+NHGRI-EBI_GWAS_catalog+rs4665972,Triglyceride_levels_in_current_drinkers+NHGRI-EBI_GWAS_catalog+rs4665972,Triglyceride_levels_in_current_drinkers+NHGRI-EBI_GWAS_catalog+rs4665972,Triglyceride_levels_x_alcohol_consumption_drinkers_vs_non-drinkers_interaction_2df+NHGRI-EBI_GWAS_catalog+rs4665972,Triglyceride_levels_x_alcohol_consumption_drinkers_vs_non-drinkers_interaction_2df+NHGRI-EBI_GWAS_catalog+rs4665972,Triglyceride_levels_x_alcohol_consumption_drinkers_vs_non-drinkers_interaction_2df+NHGRI-EBI_GWAS_catalog+rs4665972,Triglyceride_levels_x_alcohol_consumption_drinkers_vs_non-drinkers_interaction_2df+NHGRI-EBI_GWAS_catalog+rs4665972,Triglyceride_levels_x_alcohol_consumption_regular_vs_non-regular_drinkers_interaction_2df+NHGRI-EBI_GWAS_catalog+rs4665972,Triglyceride_levels_x_alcohol_consumption_regular_vs_non-regular_drinkers_interaction_2df+NHGRI-EBI_GWAS_catalog+rs4665972,Triglyceride_levels_x_alcohol_consumption_regular_vs_non-regular_drinkers_interaction_2df+NHGRI-EBI_GWAS_catalog+rs4665972,Triglyceride_levels_x_alcohol_consumption_regular_vs_non-regular_drinkers_interaction_2df+NHGRI-EBI_GWAS_catalog+rs4665972,Triglycerides+NHGRI-EBI_GWAS_catalog+rs4665972,Urinary_albumin_excretion+NHGRI-EBI_GWAS_catalog+rs4665972,Urinary_albumin_excretion_no_hypertensive_medication+NHGRI-EBI_GWAS_catalog+rs4665972,Urinary_albumin-to-creatinine_ratio+NHGRI-EBI_GWAS_catalog+rs4665972,Urinary_albumin-to-creatinine_ratio+NHGRI-EBI_GWAS_catalog+rs4665972,Urinary_albumin-to-creatinine_ratio+NHGRI-EBI_GWAS_catalog+rs4665972,Urinary_sodium_to_potassium_ratio+NHGRI-EBI_GWAS_catalog+rs4665972
rs4665972	2:27598097-27598097	C	downstream_gene_variant	MODIFIER	ZNF513	-	-	0.5845	-	2.512	Appendicular_lean_mass+NHGRI-EBI_GWAS_catalog+rs4665972,Breast_size+NHGRI-EBI_GWAS_catalog+rs4665972,High_light_scatter_reticulocyte_count+NHGRI-EBI_GWAS_catalog+rs4665972,LDL_cholesterol_levels_in_current_drinkers+NHGRI-EBI_GWAS_catalog+rs4665972,LDL_cholesterol_levels_in_current_drinkers+NHGRI-EBI_GWAS_catalog+rs4665972,LDL_cholesterol_levels_x_alcohol_consumption_drinkers_vs_non-drinkers_interaction_2df+NHGRI-EBI_GWAS_catalog+rs4665972,LDL_cholesterol_levels_x_alcohol_consumption_drinkers_vs_non-drinkers_interaction_2df+NHGRI-EBI_GWAS_catalog+rs4665972,LDL_cholesterol_levels_x_alcohol_consumption_regular_vs_non-regular_drinkers_interaction_2df+NHGRI-EBI_GWAS_catalog+rs4665972,Low_density_lipoprotein_cholesterol_levels+NHGRI-EBI_GWAS_catalog+rs4665972,Microalbuminuria+NHGRI-EBI_GWAS_catalog+rs4665972,Reticulocyte_count+NHGRI-EBI_GWAS_catalog+rs4665972,Reticulocyte_fraction_of_red_cells+NHGRI-EBI_GWAS_catalog+rs4665972,Total_cholesterol_levels+NHGRI-EBI_GWAS_catalog+rs4665972,Triglyceride_levels+NHGRI-EBI_GWAS_catalog+rs4665972,Triglyceride_levels+NHGRI-EBI_GWAS_catalog+rs4665972,Triglyceride_levels+NHGRI-EBI_GWAS_catalog+rs4665972,Triglyceride_levels_in_current_drinkers+NHGRI-EBI_GWAS_catalog+rs4665972,Triglyceride_levels_in_current_drinkers+NHGRI-EBI_GWAS_catalog+rs4665972,Triglyceride_levels_x_alcohol_consumption_drinkers_vs_non-drinkers_interaction_2df+NHGRI-EBI_GWAS_catalog+rs4665972,Triglyceride_levels_x_alcohol_consumption_drinkers_vs_non-drinkers_interaction_2df+NHGRI-EBI_GWAS_catalog+rs4665972,Triglyceride_levels_x_alcohol_consumption_drinkers_vs_non-drinkers_interaction_2df+NHGRI-EBI_GWAS_catalog+rs4665972,Triglyceride_levels_x_alcohol_consumption_drinkers_vs_non-drinkers_interaction_2df+NHGRI-EBI_GWAS_catalog+rs4665972,Triglyceride_levels_x_alcohol_consumption_regular_vs_non-regular_drinkers_interaction_2df+NHGRI-EBI_GWAS_catalog+rs4665972,Triglyceride_levels_x_alcohol_consumption_regular_vs_non-regular_drinkers_interaction_2df+NHGRI-EBI_GWAS_catalog+rs4665972,Triglyceride_levels_x_alcohol_consumption_regular_vs_non-regular_drinkers_interaction_2df+NHGRI-EBI_GWAS_catalog+rs4665972,Triglyceride_levels_x_alcohol_consumption_regular_vs_non-regular_drinkers_interaction_2df+NHGRI-EBI_GWAS_catalog+rs4665972,Triglycerides+NHGRI-EBI_GWAS_catalog+rs4665972,Urinary_albumin_excretion+NHGRI-EBI_GWAS_catalog+rs4665972,Urinary_albumin_excretion_no_hypertensive_medication+NHGRI-EBI_GWAS_catalog+rs4665972,Urinary_albumin-to-creatinine_ratio+NHGRI-EBI_GWAS_catalog+rs4665972,Urinary_albumin-to-creatinine_ratio+NHGRI-EBI_GWAS_catalog+rs4665972,Urinary_albumin-to-creatinine_ratio+NHGRI-EBI_GWAS_catalog+rs4665972,Urinary_sodium_to_potassium_ratio+NHGRI-EBI_GWAS_catalog+rs4665972
rs4665972	2:27598097-27598097	C	upstream_gene_variant	MODIFIER	EIF2B4	-	-	0.5845	-	2.512	Appendicular_lean_mass+NHGRI-EBI_GWAS_catalog+rs4665972,Breast_size+NHGRI-EBI_GWAS_catalog+rs4665972,High_light_scatter_reticulocyte_count+NHGRI-EBI_GWAS_catalog+rs4665972,LDL_cholesterol_levels_in_current_drinkers+NHGRI-EBI_GWAS_catalog+rs4665972,LDL_cholesterol_levels_in_current_drinkers+NHGRI-EBI_GWAS_catalog+rs4665972,LDL_cholesterol_levels_x_alcohol_consumption_drinkers_vs_non-drinkers_interaction_2df+NHGRI-EBI_GWAS_catalog+rs4665972,LDL_cholesterol_levels_x_alcohol_consumption_drinkers_vs_non-drinkers_interaction_2df+NHGRI-EBI_GWAS_catalog+rs4665972,LDL_cholesterol_levels_x_alcohol_consumption_regular_vs_non-regular_drinkers_interaction_2df+NHGRI-EBI_GWAS_catalog+rs4665972,Low_density_lipoprotein_cholesterol_levels+NHGRI-EBI_GWAS_catalog+rs4665972,Microalbuminuria+NHGRI-EBI_GWAS_catalog+rs4665972,Reticulocyte_count+NHGRI-EBI_GWAS_catalog+rs4665972,Reticulocyte_fraction_of_red_cells+NHGRI-EBI_GWAS_catalog+rs4665972,Total_cholesterol_levels+NHGRI-EBI_GWAS_catalog+rs4665972,Triglyceride_levels+NHGRI-EBI_GWAS_catalog+rs4665972,Triglyceride_levels+NHGRI-EBI_GWAS_catalog+rs4665972,Triglyceride_levels+NHGRI-EBI_GWAS_catalog+rs4665972,Triglyceride_levels_in_current_drinkers+NHGRI-EBI_GWAS_catalog+rs4665972,Triglyceride_levels_in_current_drinkers+NHGRI-EBI_GWAS_catalog+rs4665972,Triglyceride_levels_x_alcohol_consumption_drinkers_vs_non-drinkers_interaction_2df+NHGRI-EBI_GWAS_catalog+rs4665972,Triglyceride_levels_x_alcohol_consumption_drinkers_vs_non-drinkers_interaction_2df+NHGRI-EBI_GWAS_catalog+rs4665972,Triglyceride_levels_x_alcohol_consumption_drinkers_vs_non-drinkers_interaction_2df+NHGRI-EBI_GWAS_catalog+rs4665972,Triglyceride_levels_x_alcohol_consumption_drinkers_vs_non-drinkers_interaction_2df+NHGRI-EBI_GWAS_catalog+rs4665972,Triglyceride_levels_x_alcohol_consumption_regular_vs_non-regular_drinkers_interaction_2df+NHGRI-EBI_GWAS_catalog+rs4665972,Triglyceride_levels_x_alcohol_consumption_regular_vs_non-regular_drinkers_interaction_2df+NHGRI-EBI_GWAS_catalog+rs4665972,Triglyceride_levels_x_alcohol_consumption_regular_vs_non-regular_drinkers_interaction_2df+NHGRI-EBI_GWAS_catalog+rs4665972,Triglyceride_levels_x_alcohol_consumption_regular_vs_non-regular_drinkers_interaction_2df+NHGRI-EBI_GWAS_catalog+rs4665972,Triglycerides+NHGRI-EBI_GWAS_catalog+rs4665972,Urinary_albumin_excretion+NHGRI-EBI_GWAS_catalog+rs4665972,Urinary_albumin_excretion_no_hypertensive_medication+NHGRI-EBI_GWAS_catalog+rs4665972,Urinary_albumin-to-creatinine_ratio+NHGRI-EBI_GWAS_catalog+rs4665972,Urinary_albumin-to-creatinine_ratio+NHGRI-EBI_GWAS_catalog+rs4665972,Urinary_albumin-to-creatinine_ratio+NHGRI-EBI_GWAS_catalog+rs4665972,Urinary_sodium_to_potassium_ratio+NHGRI-EBI_GWAS_catalog+rs4665972
rs4665972	2:27598097-27598097	C	intron_variant,non_coding_transcript_variant	MODIFIER	SNX17	-	-	0.5845	0.572	2.512	Appendicular_lean_mass+NHGRI-EBI_GWAS_catalog+rs4665972,Breast_size+NHGRI-EBI_GWAS_catalog+rs4665972,High_light_scatter_reticulocyte_count+NHGRI-EBI_GWAS_catalog+rs4665972,LDL_cholesterol_levels_in_current_drinkers+NHGRI-EBI_GWAS_catalog+rs4665972,LDL_cholesterol_levels_in_current_drinkers+NHGRI-EBI_GWAS_catalog+rs4665972,LDL_cholesterol_levels_x_alcohol_consumption_drinkers_vs_non-drinkers_interaction_2df+NHGRI-EBI_GWAS_catalog+rs4665972,LDL_cholesterol_levels_x_alcohol_consumption_drinkers_vs_non-drinkers_interaction_2df+NHGRI-EBI_GWAS_catalog+rs4665972,LDL_cholesterol_levels_x_alcohol_consumption_regular_vs_non-regular_drinkers_interaction_2df+NHGRI-EBI_GWAS_catalog+rs4665972,Low_density_lipoprotein_cholesterol_levels+NHGRI-EBI_GWAS_catalog+rs4665972,Microalbuminuria+NHGRI-EBI_GWAS_catalog+rs4665972,Reticulocyte_count+NHGRI-EBI_GWAS_catalog+rs4665972,Reticulocyte_fraction_of_red_cells+NHGRI-EBI_GWAS_catalog+rs4665972,Total_cholesterol_levels+NHGRI-EBI_GWAS_catalog+rs4665972,Triglyceride_levels+NHGRI-EBI_GWAS_catalog+rs4665972,Triglyceride_levels+NHGRI-EBI_GWAS_catalog+rs4665972,Triglyceride_levels+NHGRI-EBI_GWAS_catalog+rs4665972,Triglyceride_levels_in_current_drinkers+NHGRI-EBI_GWAS_catalog+rs4665972,Triglyceride_levels_in_current_drinkers+NHGRI-EBI_GWAS_catalog+rs4665972,Triglyceride_levels_x_alcohol_consumption_drinkers_vs_non-drinkers_interaction_2df+NHGRI-EBI_GWAS_catalog+rs4665972,Triglyceride_levels_x_alcohol_consumption_drinkers_vs_non-drinkers_interaction_2df+NHGRI-EBI_GWAS_catalog+rs4665972,Triglyceride_levels_x_alcohol_consumption_drinkers_vs_non-drinkers_interaction_2df+NHGRI-EBI_GWAS_catalog+rs4665972,Triglyceride_levels_x_alcohol_consumption_drinkers_vs_non-drinkers_interaction_2df+NHGRI-EBI_GWAS_catalog+rs4665972,Triglyceride_levels_x_alcohol_consumption_regular_vs_non-regular_drinkers_interaction_2df+NHGRI-EBI_GWAS_catalog+rs4665972,Triglyceride_levels_x_alcohol_consumption_regular_vs_non-regular_drinkers_interaction_2df+NHGRI-EBI_GWAS_catalog+rs4665972,Triglyceride_levels_x_alcohol_consumption_regular_vs_non-regular_drinkers_interaction_2df+NHGRI-EBI_GWAS_catalog+rs4665972,Triglyceride_levels_x_alcohol_consumption_regular_vs_non-regular_drinkers_interaction_2df+NHGRI-EBI_GWAS_catalog+rs4665972,Triglycerides+NHGRI-EBI_GWAS_catalog+rs4665972,Urinary_albumin_excretion+NHGRI-EBI_GWAS_catalog+rs4665972,Urinary_albumin_excretion_no_hypertensive_medication+NHGRI-EBI_GWAS_catalog+rs4665972,Urinary_albumin-to-creatinine_ratio+NHGRI-EBI_GWAS_catalog+rs4665972,Urinary_albumin-to-creatinine_ratio+NHGRI-EBI_GWAS_catalog+rs4665972,Urinary_albumin-to-creatinine_ratio+NHGRI-EBI_GWAS_catalog+rs4665972,Urinary_sodium_to_potassium_ratio+NHGRI-EBI_GWAS_catalog+rs4665972
rs4665972	2:27598097-27598097	C	intron_variant,non_coding_transcript_variant	MODIFIER	SNX17	-	-	0.5845	0.572	2.512	Appendicular_lean_mass+NHGRI-EBI_GWAS_catalog+rs4665972,Breast_size+NHGRI-EBI_GWAS_catalog+rs4665972,High_light_scatter_reticulocyte_count+NHGRI-EBI_GWAS_catalog+rs4665972,LDL_cholesterol_levels_in_current_drinkers+NHGRI-EBI_GWAS_catalog+rs4665972,LDL_cholesterol_levels_in_current_drinkers+NHGRI-EBI_GWAS_catalog+rs4665972,LDL_cholesterol_levels_x_alcohol_consumption_drinkers_vs_non-drinkers_interaction_2df+NHGRI-EBI_GWAS_catalog+rs4665972,LDL_cholesterol_levels_x_alcohol_consumption_drinkers_vs_non-drinkers_interaction_2df+NHGRI-EBI_GWAS_catalog+rs4665972,LDL_cholesterol_levels_x_alcohol_consumption_regular_vs_non-regular_drinkers_interaction_2df+NHGRI-EBI_GWAS_catalog+rs4665972,Low_density_lipoprotein_cholesterol_levels+NHGRI-EBI_GWAS_catalog+rs4665972,Microalbuminuria+NHGRI-EBI_GWAS_catalog+rs4665972,Reticulocyte_count+NHGRI-EBI_GWAS_catalog+rs4665972,Reticulocyte_fraction_of_red_cells+NHGRI-EBI_GWAS_catalog+rs4665972,Total_cholesterol_levels+NHGRI-EBI_GWAS_catalog+rs4665972,Triglyceride_levels+NHGRI-EBI_GWAS_catalog+rs4665972,Triglyceride_levels+NHGRI-EBI_GWAS_catalog+rs4665972,Triglyceride_levels+NHGRI-EBI_GWAS_catalog+rs4665972,Triglyceride_levels_in_current_drinkers+NHGRI-EBI_GWAS_catalog+rs4665972,Triglyceride_levels_in_current_drinkers+NHGRI-EBI_GWAS_catalog+rs4665972,Triglyceride_levels_x_alcohol_consumption_drinkers_vs_non-drinkers_interaction_2df+NHGRI-EBI_GWAS_catalog+rs4665972,Triglyceride_levels_x_alcohol_consumption_drinkers_vs_non-drinkers_interaction_2df+NHGRI-EBI_GWAS_catalog+rs4665972,Triglyceride_levels_x_alcohol_consumption_drinkers_vs_non-drinkers_interaction_2df+NHGRI-EBI_GWAS_catalog+rs4665972,Triglyceride_levels_x_alcohol_consumption_drinkers_vs_non-drinkers_interaction_2df+NHGRI-EBI_GWAS_catalog+rs4665972,Triglyceride_levels_x_alcohol_consumption_regular_vs_non-regular_drinkers_interaction_2df+NHGRI-EBI_GWAS_catalog+rs4665972,Triglyceride_levels_x_alcohol_consumption_regular_vs_non-regular_drinkers_interaction_2df+NHGRI-EBI_GWAS_catalog+rs4665972,Triglyceride_levels_x_alcohol_consumption_regular_vs_non-regular_drinkers_interaction_2df+NHGRI-EBI_GWAS_catalog+rs4665972,Triglyceride_levels_x_alcohol_consumption_regular_vs_non-regular_drinkers_interaction_2df+NHGRI-EBI_GWAS_catalog+rs4665972,Triglycerides+NHGRI-EBI_GWAS_catalog+rs4665972,Urinary_albumin_excretion+NHGRI-EBI_GWAS_catalog+rs4665972,Urinary_albumin_excretion_no_hypertensive_medication+NHGRI-EBI_GWAS_catalog+rs4665972,Urinary_albumin-to-creatinine_ratio+NHGRI-EBI_GWAS_catalog+rs4665972,Urinary_albumin-to-creatinine_ratio+NHGRI-EBI_GWAS_catalog+rs4665972,Urinary_albumin-to-creatinine_ratio+NHGRI-EBI_GWAS_catalog+rs4665972,Urinary_sodium_to_potassium_ratio+NHGRI-EBI_GWAS_catalog+rs4665972
rs4665972	2:27598097-27598097	C	intron_variant	MODIFIER	SNX17	-	-	0.5845	0.572	2.512	Appendicular_lean_mass+NHGRI-EBI_GWAS_catalog+rs4665972,Breast_size+NHGRI-EBI_GWAS_catalog+rs4665972,High_light_scatter_reticulocyte_count+NHGRI-EBI_GWAS_catalog+rs4665972,LDL_cholesterol_levels_in_current_drinkers+NHGRI-EBI_GWAS_catalog+rs4665972,LDL_cholesterol_levels_in_current_drinkers+NHGRI-EBI_GWAS_catalog+rs4665972,LDL_cholesterol_levels_x_alcohol_consumption_drinkers_vs_non-drinkers_interaction_2df+NHGRI-EBI_GWAS_catalog+rs4665972,LDL_cholesterol_levels_x_alcohol_consumption_drinkers_vs_non-drinkers_interaction_2df+NHGRI-EBI_GWAS_catalog+rs4665972,LDL_cholesterol_levels_x_alcohol_consumption_regular_vs_non-regular_drinkers_interaction_2df+NHGRI-EBI_GWAS_catalog+rs4665972,Low_density_lipoprotein_cholesterol_levels+NHGRI-EBI_GWAS_catalog+rs4665972,Microalbuminuria+NHGRI-EBI_GWAS_catalog+rs4665972,Reticulocyte_count+NHGRI-EBI_GWAS_catalog+rs4665972,Reticulocyte_fraction_of_red_cells+NHGRI-EBI_GWAS_catalog+rs4665972,Total_cholesterol_levels+NHGRI-EBI_GWAS_catalog+rs4665972,Triglyceride_levels+NHGRI-EBI_GWAS_catalog+rs4665972,Triglyceride_levels+NHGRI-EBI_GWAS_catalog+rs4665972,Triglyceride_levels+NHGRI-EBI_GWAS_catalog+rs4665972,Triglyceride_levels_in_current_drinkers+NHGRI-EBI_GWAS_catalog+rs4665972,Triglyceride_levels_in_current_drinkers+NHGRI-EBI_GWAS_catalog+rs4665972,Triglyceride_levels_x_alcohol_consumption_drinkers_vs_non-drinkers_interaction_2df+NHGRI-EBI_GWAS_catalog+rs4665972,Triglyceride_levels_x_alcohol_consumption_drinkers_vs_non-drinkers_interaction_2df+NHGRI-EBI_GWAS_catalog+rs4665972,Triglyceride_levels_x_alcohol_consumption_drinkers_vs_non-drinkers_interaction_2df+NHGRI-EBI_GWAS_catalog+rs4665972,Triglyceride_levels_x_alcohol_consumption_drinkers_vs_non-drinkers_interaction_2df+NHGRI-EBI_GWAS_catalog+rs4665972,Triglyceride_levels_x_alcohol_consumption_regular_vs_non-regular_drinkers_interaction_2df+NHGRI-EBI_GWAS_catalog+rs4665972,Triglyceride_levels_x_alcohol_consumption_regular_vs_non-regular_drinkers_interaction_2df+NHGRI-EBI_GWAS_catalog+rs4665972,Triglyceride_levels_x_alcohol_consumption_regular_vs_non-regular_drinkers_interaction_2df+NHGRI-EBI_GWAS_catalog+rs4665972,Triglyceride_levels_x_alcohol_consumption_regular_vs_non-regular_drinkers_interaction_2df+NHGRI-EBI_GWAS_catalog+rs4665972,Triglycerides+NHGRI-EBI_GWAS_catalog+rs4665972,Urinary_albumin_excretion+NHGRI-EBI_GWAS_catalog+rs4665972,Urinary_albumin_excretion_no_hypertensive_medication+NHGRI-EBI_GWAS_catalog+rs4665972,Urinary_albumin-to-creatinine_ratio+NHGRI-EBI_GWAS_catalog+rs4665972,Urinary_albumin-to-creatinine_ratio+NHGRI-EBI_GWAS_catalog+rs4665972,Urinary_albumin-to-creatinine_ratio+NHGRI-EBI_GWAS_catalog+rs4665972,Urinary_sodium_to_potassium_ratio+NHGRI-EBI_GWAS_catalog+rs4665972
rs4665972	2:27598097-27598097	C	intron_variant	MODIFIER	SNX17	-	-	0.5845	0.572	2.512	Appendicular_lean_mass+NHGRI-EBI_GWAS_catalog+rs4665972,Breast_size+NHGRI-EBI_GWAS_catalog+rs4665972,High_light_scatter_reticulocyte_count+NHGRI-EBI_GWAS_catalog+rs4665972,LDL_cholesterol_levels_in_current_drinkers+NHGRI-EBI_GWAS_catalog+rs4665972,LDL_cholesterol_levels_in_current_drinkers+NHGRI-EBI_GWAS_catalog+rs4665972,LDL_cholesterol_levels_x_alcohol_consumption_drinkers_vs_non-drinkers_interaction_2df+NHGRI-EBI_GWAS_catalog+rs4665972,LDL_cholesterol_levels_x_alcohol_consumption_drinkers_vs_non-drinkers_interaction_2df+NHGRI-EBI_GWAS_catalog+rs4665972,LDL_cholesterol_levels_x_alcohol_consumption_regular_vs_non-regular_drinkers_interaction_2df+NHGRI-EBI_GWAS_catalog+rs4665972,Low_density_lipoprotein_cholesterol_levels+NHGRI-EBI_GWAS_catalog+rs4665972,Microalbuminuria+NHGRI-EBI_GWAS_catalog+rs4665972,Reticulocyte_count+NHGRI-EBI_GWAS_catalog+rs4665972,Reticulocyte_fraction_of_red_cells+NHGRI-EBI_GWAS_catalog+rs4665972,Total_cholesterol_levels+NHGRI-EBI_GWAS_catalog+rs4665972,Triglyceride_levels+NHGRI-EBI_GWAS_catalog+rs4665972,Triglyceride_levels+NHGRI-EBI_GWAS_catalog+rs4665972,Triglyceride_levels+NHGRI-EBI_GWAS_catalog+rs4665972,Triglyceride_levels_in_current_drinkers+NHGRI-EBI_GWAS_catalog+rs4665972,Triglyceride_levels_in_current_drinkers+NHGRI-EBI_GWAS_catalog+rs4665972,Triglyceride_levels_x_alcohol_consumption_drinkers_vs_non-drinkers_interaction_2df+NHGRI-EBI_GWAS_catalog+rs4665972,Triglyceride_levels_x_alcohol_consumption_drinkers_vs_non-drinkers_interaction_2df+NHGRI-EBI_GWAS_catalog+rs4665972,Triglyceride_levels_x_alcohol_consumption_drinkers_vs_non-drinkers_interaction_2df+NHGRI-EBI_GWAS_catalog+rs4665972,Triglyceride_levels_x_alcohol_consumption_drinkers_vs_non-drinkers_interaction_2df+NHGRI-EBI_GWAS_catalog+rs4665972,Triglyceride_levels_x_alcohol_consumption_regular_vs_non-regular_drinkers_interaction_2df+NHGRI-EBI_GWAS_catalog+rs4665972,Triglyceride_levels_x_alcohol_consumption_regular_vs_non-regular_drinkers_interaction_2df+NHGRI-EBI_GWAS_catalog+rs4665972,Triglyceride_levels_x_alcohol_consumption_regular_vs_non-regular_drinkers_interaction_2df+NHGRI-EBI_GWAS_catalog+rs4665972,Triglyceride_levels_x_alcohol_consumption_regular_vs_non-regular_drinkers_interaction_2df+NHGRI-EBI_GWAS_catalog+rs4665972,Triglycerides+NHGRI-EBI_GWAS_catalog+rs4665972,Urinary_albumin_excretion+NHGRI-EBI_GWAS_catalog+rs4665972,Urinary_albumin_excretion_no_hypertensive_medication+NHGRI-EBI_GWAS_catalog+rs4665972,Urinary_albumin-to-creatinine_ratio+NHGRI-EBI_GWAS_catalog+rs4665972,Urinary_albumin-to-creatinine_ratio+NHGRI-EBI_GWAS_catalog+rs4665972,Urinary_albumin-to-creatinine_ratio+NHGRI-EBI_GWAS_catalog+rs4665972,Urinary_sodium_to_potassium_ratio+NHGRI-EBI_GWAS_catalog+rs4665972
rs4665972	2:27598097-27598097	C	intron_variant	MODIFIER	SNX17	-	-	0.5845	0.572	2.512	Appendicular_lean_mass+NHGRI-EBI_GWAS_catalog+rs4665972,Breast_size+NHGRI-EBI_GWAS_catalog+rs4665972,High_light_scatter_reticulocyte_count+NHGRI-EBI_GWAS_catalog+rs4665972,LDL_cholesterol_levels_in_current_drinkers+NHGRI-EBI_GWAS_catalog+rs4665972,LDL_cholesterol_levels_in_current_drinkers+NHGRI-EBI_GWAS_catalog+rs4665972,LDL_cholesterol_levels_x_alcohol_consumption_drinkers_vs_non-drinkers_interaction_2df+NHGRI-EBI_GWAS_catalog+rs4665972,LDL_cholesterol_levels_x_alcohol_consumption_drinkers_vs_non-drinkers_interaction_2df+NHGRI-EBI_GWAS_catalog+rs4665972,LDL_cholesterol_levels_x_alcohol_consumption_regular_vs_non-regular_drinkers_interaction_2df+NHGRI-EBI_GWAS_catalog+rs4665972,Low_density_lipoprotein_cholesterol_levels+NHGRI-EBI_GWAS_catalog+rs4665972,Microalbuminuria+NHGRI-EBI_GWAS_catalog+rs4665972,Reticulocyte_count+NHGRI-EBI_GWAS_catalog+rs4665972,Reticulocyte_fraction_of_red_cells+NHGRI-EBI_GWAS_catalog+rs4665972,Total_cholesterol_levels+NHGRI-EBI_GWAS_catalog+rs4665972,Triglyceride_levels+NHGRI-EBI_GWAS_catalog+rs4665972,Triglyceride_levels+NHGRI-EBI_GWAS_catalog+rs4665972,Triglyceride_levels+NHGRI-EBI_GWAS_catalog+rs4665972,Triglyceride_levels_in_current_drinkers+NHGRI-EBI_GWAS_catalog+rs4665972,Triglyceride_levels_in_current_drinkers+NHGRI-EBI_GWAS_catalog+rs4665972,Triglyceride_levels_x_alcohol_consumption_drinkers_vs_non-drinkers_interaction_2df+NHGRI-EBI_GWAS_catalog+rs4665972,Triglyceride_levels_x_alcohol_consumption_drinkers_vs_non-drinkers_interaction_2df+NHGRI-EBI_GWAS_catalog+rs4665972,Triglyceride_levels_x_alcohol_consumption_drinkers_vs_non-drinkers_interaction_2df+NHGRI-EBI_GWAS_catalog+rs4665972,Triglyceride_levels_x_alcohol_consumption_drinkers_vs_non-drinkers_interaction_2df+NHGRI-EBI_GWAS_catalog+rs4665972,Triglyceride_levels_x_alcohol_consumption_regular_vs_non-regular_drinkers_interaction_2df+NHGRI-EBI_GWAS_catalog+rs4665972,Triglyceride_levels_x_alcohol_consumption_regular_vs_non-regular_drinkers_interaction_2df+NHGRI-EBI_GWAS_catalog+rs4665972,Triglyceride_levels_x_alcohol_consumption_regular_vs_non-regular_drinkers_interaction_2df+NHGRI-EBI_GWAS_catalog+rs4665972,Triglyceride_levels_x_alcohol_consumption_regular_vs_non-regular_drinkers_interaction_2df+NHGRI-EBI_GWAS_catalog+rs4665972,Triglycerides+NHGRI-EBI_GWAS_catalog+rs4665972,Urinary_albumin_excretion+NHGRI-EBI_GWAS_catalog+rs4665972,Urinary_albumin_excretion_no_hypertensive_medication+NHGRI-EBI_GWAS_catalog+rs4665972,Urinary_albumin-to-creatinine_ratio+NHGRI-EBI_GWAS_catalog+rs4665972,Urinary_albumin-to-creatinine_ratio+NHGRI-EBI_GWAS_catalog+rs4665972,Urinary_albumin-to-creatinine_ratio+NHGRI-EBI_GWAS_catalog+rs4665972,Urinary_sodium_to_potassium_ratio+NHGRI-EBI_GWAS_catalog+rs4665972
rs1260326	2:27730940-27730940	C	missense_variant,splice_region_variant	MODERATE	GCKR	tolerated(1)	benign(0)	0.5895	1.149	12.52	FASTING_PLASMA_GLUCOSE_LEVEL_QUANTITATIVE_TRAIT_LOCUS_5+MIM_morbid+ENSG00000084734,FASTING_PLASMA_GLUCOSE_LEVEL_QUANTITATIVE_TRAIT_LOCUS_5+ClinVar+rs1260326,Cholesterol+dbGaP+rs1260326,Cholesterol+dbGaP+rs1260326,Triglycerides+dbGaP+rs1260326,Triglycerides+dbGaP+rs1260326,Fasting_plasma_glucose+MAGIC+rs1260326,Alcohol_consumption+NHGRI-EBI_GWAS_catalog+rs1260326,Alcohol_consumption_drinkers_vs_non-drinkers+NHGRI-EBI_GWAS_catalog+rs1260326,Alcohol_consumption_drinks_per_week+NHGRI-EBI_GWAS_catalog+rs1260326,Alcohol_consumption_drinks_per_week+NHGRI-EBI_GWAS_catalog+rs1260326,Alcohol_consumption_drinks_per_week+NHGRI-EBI_GWAS_catalog+rs1260326,Alcohol_consumption_drinks_per_week_MTAG+NHGRI-EBI_GWAS_catalog+rs1260326,Alcohol_consumption_drinks_per_week_MTAG+NHGRI-EBI_GWAS_catalog+rs1260326,Alcohol_consumption__heavy_vs._light/non-drinkers_+NHGRI-EBI_GWAS_catalog+rs1260326,Alcohol_consumption_in_current_drinkers+NHGRI-EBI_GWAS_catalog+rs1260326,Alcohol_use_disorder+NHGRI-EBI_GWAS_catalog+rs1260326,Alcohol_use_disorder+NHGRI-EBI_GWAS_catalog+rs1260326,Alcohol_use_disorder_consumption_score+NHGRI-EBI_GWAS_catalog+rs1260326,Alcohol_use_disorder_total_score+NHGRI-EBI_GWAS_catalog+rs1260326,Apolipoprotein_A1_levels+NHGRI-EBI_GWAS_catalog+rs1260326,Apolipoprotein_B_levels+NHGRI-EBI_GWAS_catalog+rs1260326,Appendicular_lean_mass+NHGRI-EBI_GWAS_catalog+rs1260326,Appendicular_lean_mass+NHGRI-EBI_GWAS_catalog+rs1260326,Appendicular_lean_mass+NHGRI-EBI_GWAS_catalog+rs1260326,Bitter_alcoholic_beverage_consumption+NHGRI-EBI_GWAS_catalog+rs1260326,Bitter_beverage_consumption+NHGRI-EBI_GWAS_catalog+rs1260326,Blood_metabolite_levels+NHGRI-EBI_GWAS_catalog+rs1260326,Blood_metabolite_levels+NHGRI-EBI_GWAS_catalog+rs1260326,Blood_metabolite_levels+NHGRI-EBI_GWAS_catalog+rs1260326,Blood_metabolite_ratios+NHGRI-EBI_GWAS_catalog+rs1260326,Blood_protein_levels_in_cardiovascular_risk+NHGRI-EBI_GWAS_catalog+rs1260326,Blood_sugar_levels+NHGRI-EBI_GWAS_catalog+rs1260326,Body_Mass_Index+NHGRI-EBI_GWAS_catalog+rs1260326,Branched-chain_amino_acid_levels__Isoleucine_+NHGRI-EBI_GWAS_catalog+rs1260326,Branched-chain_amino_acid_levels__Leucine_+NHGRI-EBI_GWAS_catalog+rs1260326,Branched-chain_amino_acid_levels__Valine_+NHGRI-EBI_GWAS_catalog+rs1260326,Caffeine_metabolism__plasma_1_7-dimethylxanthine__paraxanthine__to_1_3_7-trimethylxanthine__caffeine__ratio_+NHGRI-EBI_GWAS_catalog+rs1260326,Cardiovascular_disease_risk_factors+NHGRI-EBI_GWAS_catalog+rs1260326,Cathepsin_D_levels+NHGRI-EBI_GWAS_catalog+rs1260326,Chitinase-3-like_protein_1_levels+NHGRI-EBI_GWAS_catalog+rs1260326,Cholesterol__total+NHGRI-EBI_GWAS_catalog+rs1260326,Cholesterol__total+NHGRI-EBI_GWAS_catalog+rs1260326,Cholesterol__total+NHGRI-EBI_GWAS_catalog+rs1260326,Chronic_inflammatory_diseases__ankylosing_spondylitis__Crohn's_disease__psoriasis__primary_sclerosing_cholangitis__ulcerative_colitis___pleiotropy_+NHGRI-EBI_GWAS_catalog+rs1260326,Chronic_kidney_disease+NHGRI-EBI_GWAS_catalog+rs1260326,circulating_leptin_levels_adjusted_for_BMI+NHGRI-EBI_GWAS_catalog+rs1260326,circulating_leptin_levels_adjusted_for_BMI+NHGRI-EBI_GWAS_catalog+rs1260326,circulating_leptin_levels_adjusted_for_BMI+NHGRI-EBI_GWAS_catalog+rs1260326,circulating_leptin_levels_adjusted_for_BMI+NHGRI-EBI_GWAS_catalog+rs1260326,circulating_leptin_levels+NHGRI-EBI_GWAS_catalog+rs1260326,circulating_leptin_levels+NHGRI-EBI_GWAS_catalog+rs1260326,Coffee_consumption+NHGRI-EBI_GWAS_catalog+rs1260326,Coffee_consumption+NHGRI-EBI_GWAS_catalog+rs1260326,Coffee_consumption__cups_per_day_+NHGRI-EBI_GWAS_catalog+rs1260326,Coffee_consumption__cups_per_day_+NHGRI-EBI_GWAS_catalog+rs1260326,C-reactive_protein_levels+NHGRI-EBI_GWAS_catalog+rs1260326,C-reactive_protein_levels+NHGRI-EBI_GWAS_catalog+rs1260326,C-reactive_protein_levels+NHGRI-EBI_GWAS_catalog+rs1260326,C-reactive_protein_levels_or_total_cholesterol_levels__pleiotropy_+NHGRI-EBI_GWAS_catalog+rs1260326,C-reactive_protein_levels_or_triglyceride_levels__pleiotropy_+NHGRI-EBI_GWAS_catalog+rs1260326,Crohn's_disease+NHGRI-EBI_GWAS_catalog+rs1260326,Estimated_glomerular_filtration_rate+NHGRI-EBI_GWAS_catalog+rs1260326,Estimated_glomerular_filtration_rate_in_non-diabetics+NHGRI-EBI_GWAS_catalog+rs1260326,Factor_VII_activity+NHGRI-EBI_GWAS_catalog+rs1260326,Factor_VII_activity+NHGRI-EBI_GWAS_catalog+rs1260326,Factor_VII_activity_or_levels+NHGRI-EBI_GWAS_catalog+rs1260326,Fasting_blood_glucose_adjusted_for_BMI+NHGRI-EBI_GWAS_catalog+rs1260326,Fasting_blood_glucose+NHGRI-EBI_GWAS_catalog+rs1260326,Fasting_blood_insulin_adjusted_for_BMI+NHGRI-EBI_GWAS_catalog+rs1260326,Fat-free_mass+NHGRI-EBI_GWAS_catalog+rs1260326,Fat-free_mass+NHGRI-EBI_GWAS_catalog+rs1260326,Fat-free_mass+NHGRI-EBI_GWAS_catalog+rs1260326,Follistatin_levels+NHGRI-EBI_GWAS_catalog+rs1260326,Gallstone_disease+NHGRI-EBI_GWAS_catalog+rs1260326,Gamma_glutamyl_transferase_levels+NHGRI-EBI_GWAS_catalog+rs1260326,Gestational_insulin_sensitivity+NHGRI-EBI_GWAS_catalog+rs1260326,Glomerular_filtration_rate+NHGRI-EBI_GWAS_catalog+rs1260326,Glomerular_filtration_rate+NHGRI-EBI_GWAS_catalog+rs1260326,Glomerular_filtration_rate__creatinine_+NHGRI-EBI_GWAS_catalog+rs1260326,Glomerular_filtration_rate_in_non_diabetics__creatinine_+NHGRI-EBI_GWAS_catalog+rs1260326,Glycemic_traits_pleiotropy+NHGRI-EBI_GWAS_catalog+rs1260326,Glycemic_traits__pregnancy_+NHGRI-EBI_GWAS_catalog+rs1260326,Glycemic_traits__pregnancy_+NHGRI-EBI_GWAS_catalog+rs1260326,Gout+NHGRI-EBI_GWAS_catalog+rs1260326,Gout+NHGRI-EBI_GWAS_catalog+rs1260326,Gout+NHGRI-EBI_GWAS_catalog+rs1260326,Gout_combined_type+NHGRI-EBI_GWAS_catalog+rs1260326,Granulocyte_count+NHGRI-EBI_GWAS_catalog+rs1260326,Height+NHGRI-EBI_GWAS_catalog+rs1260326,Height+NHGRI-EBI_GWAS_catalog+rs1260326,Hematocrit+NHGRI-EBI_GWAS_catalog+rs1260326,Hematological_and_biochemical_traits+NHGRI-EBI_GWAS_catalog+rs1260326,High_light_scatter_reticulocyte_percentage_of_red_cells+NHGRI-EBI_GWAS_catalog+rs1260326,Hypertriglyceridemia+NHGRI-EBI_GWAS_catalog+rs1260326,Inflammatory_bowel_disease+NHGRI-EBI_GWAS_catalog+rs1260326,Inflammatory_bowel_disease+NHGRI-EBI_GWAS_catalog+rs1260326,LDL_cholesterol_levels+NHGRI-EBI_GWAS_catalog+rs1260326,LDL_cholesterol_levels+NHGRI-EBI_GWAS_catalog+rs1260326,Lipid_metabolism_phenotypes+NHGRI-EBI_GWAS_catalog+rs1260326,Lipid_metabolism_phenotypes+NHGRI-EBI_GWAS_catalog+rs1260326,Lipid_metabolism_phenotypes+NHGRI-EBI_GWAS_catalog+rs1260326,Lipid_traits+NHGRI-EBI_GWAS_catalog+rs1260326,Lipoprotein-associated_phospholipase_A2_activity_and_mass+NHGRI-EBI_GWAS_catalog+rs1260326,Liver_enzyme_levels__gamma-glutamyl_transferase_+NHGRI-EBI_GWAS_catalog+rs1260326,Liver_fat_content_MRI_proton_density_fat_fraction_measure+NHGRI-EBI_GWAS_catalog+rs1260326,Low_density_lipoprotein_cholesterol_levels+NHGRI-EBI_GWAS_catalog+rs1260326,Low_density_lipoprotein_cholesterol_levels+NHGRI-EBI_GWAS_catalog+rs1260326,Low_density_lipoprotein_cholesterol_levels+NHGRI-EBI_GWAS_catalog+rs1260326,Lymphocyte_counts+NHGRI-EBI_GWAS_catalog+rs1260326,Mean_platelet_volume+NHGRI-EBI_GWAS_catalog+rs1260326,Medication_use_HMG_CoA_reductase_inhibitors+NHGRI-EBI_GWAS_catalog+rs1260326,Metabolic_syndrome+NHGRI-EBI_GWAS_catalog+rs1260326,Metabolic_traits+NHGRI-EBI_GWAS_catalog+rs1260326,Metabolite_levels+NHGRI-EBI_GWAS_catalog+rs1260326,Metabolite_levels+NHGRI-EBI_GWAS_catalog+rs1260326,Metabolite_levels+NHGRI-EBI_GWAS_catalog+rs1260326,Metabolite_levels+NHGRI-EBI_GWAS_catalog+rs1260326,Metabolite_levels__small_molecules_and_protein_measures_+NHGRI-EBI_GWAS_catalog+rs1260326,Myeloid_white_cell_count+NHGRI-EBI_GWAS_catalog+rs1260326,Neutrophil_count+NHGRI-EBI_GWAS_catalog+rs1260326,Neutrophil_count+NHGRI-EBI_GWAS_catalog+rs1260326,Non-albumin_protein_levels+NHGRI-EBI_GWAS_catalog+rs1260326,Nonalcoholic_fatty_liver_disease+NHGRI-EBI_GWAS_catalog+rs1260326,Non-oily_fish_consumption+NHGRI-EBI_GWAS_catalog+rs1260326,Percent_glycated_albumin+NHGRI-EBI_GWAS_catalog+rs1260326,Plasma_lactate_levels+NHGRI-EBI_GWAS_catalog+rs1260326,Plasma_lactate_levels+NHGRI-EBI_GWAS_catalog+rs1260326,Platelet_Count+NHGRI-EBI_GWAS_catalog+rs1260326,Platelet_Count+NHGRI-EBI_GWAS_catalog+rs1260326,Platelet_Count+NHGRI-EBI_GWAS_catalog+rs1260326,Platelet_Count+NHGRI-EBI_GWAS_catalog+rs1260326,Plateletcrit+NHGRI-EBI_GWAS_catalog+rs1260326,Problematic_alcohol_use+NHGRI-EBI_GWAS_catalog+rs1260326,Problematic_alcohol_use_MTAG+NHGRI-EBI_GWAS_catalog+rs1260326,Protein_C_levels+NHGRI-EBI_GWAS_catalog+rs1260326,Red_cell_distribution_width+NHGRI-EBI_GWAS_catalog+rs1260326,Red_cell_distribution_width+NHGRI-EBI_GWAS_catalog+rs1260326,Red_cell_distribution_width+NHGRI-EBI_GWAS_catalog+rs1260326,Refractive_error+NHGRI-EBI_GWAS_catalog+rs1260326,Renal_overload_gout+NHGRI-EBI_GWAS_catalog+rs1260326,Resting_heart_rate+NHGRI-EBI_GWAS_catalog+rs1260326,Resting_heart_rate+NHGRI-EBI_GWAS_catalog+rs1260326,Serum_25-Hydroxyvitamin_D_levels+NHGRI-EBI_GWAS_catalog+rs1260326,Serum_25-Hydroxyvitamin_D_levels+NHGRI-EBI_GWAS_catalog+rs1260326,Serum_albumin_level+NHGRI-EBI_GWAS_catalog+rs1260326,Serum_albumin_level+NHGRI-EBI_GWAS_catalog+rs1260326,Serum_albumin_level+NHGRI-EBI_GWAS_catalog+rs1260326,Serum_alkaline_phosphatase_levels+NHGRI-EBI_GWAS_catalog+rs1260326,Serum_alpha1-antitrypsin_levels+NHGRI-EBI_GWAS_catalog+rs1260326,Serum_metabolite_levels+NHGRI-EBI_GWAS_catalog+rs1260326,Serum_metabolite_levels+NHGRI-EBI_GWAS_catalog+rs1260326,Serum_metabolite_levels+NHGRI-EBI_GWAS_catalog+rs1260326,Serum_metabolite_levels+NHGRI-EBI_GWAS_catalog+rs1260326,Serum_metabolite_levels_CMS+NHGRI-EBI_GWAS_catalog+rs1260326,Serum_metabolite_levels_CMS+NHGRI-EBI_GWAS_catalog+rs1260326,Serum_metabolite_levels_CMS+NHGRI-EBI_GWAS_catalog+rs1260326,Serum_metabolite_levels_CMS+NHGRI-EBI_GWAS_catalog+rs1260326,Serum_total_protein_level+NHGRI-EBI_GWAS_catalog+rs1260326,Serum_total_protein_level+NHGRI-EBI_GWAS_catalog+rs1260326,Serum_total_protein_level+NHGRI-EBI_GWAS_catalog+rs1260326,Serum_uric_acid_levels+NHGRI-EBI_GWAS_catalog+rs1260326,Serum_uric_acid_levels+NHGRI-EBI_GWAS_catalog+rs1260326,Sum_basophil_neutrophil_counts+NHGRI-EBI_GWAS_catalog+rs1260326,Sum_neutrophil_eosinophil_counts+NHGRI-EBI_GWAS_catalog+rs1260326,Total_cholesterol_levels+NHGRI-EBI_GWAS_catalog+rs1260326,Total_cholesterol_levels+NHGRI-EBI_GWAS_catalog+rs1260326,Total_cholesterol_levels+NHGRI-EBI_GWAS_catalog+rs1260326,Total_cholesterol_levels+NHGRI-EBI_GWAS_catalog+rs1260326,Total_triglycerides_levels+NHGRI-EBI_GWAS_catalog+rs1260326,Triglyceride_levels+NHGRI-EBI_GWAS_catalog+rs1260326,Triglyceride_levels+NHGRI-EBI_GWAS_catalog+rs1260326,Triglyceride_levels+NHGRI-EBI_GWAS_catalog+rs1260326,Triglyceride_levels+NHGRI-EBI_GWAS_catalog+rs1260326,Triglyceride_levels_x_long_total_sleep_time_interaction_2df_test+NHGRI-EBI_GWAS_catalog+rs1260326,Triglyceride_levels_x_short_total_sleep_time_interaction_2df_test+NHGRI-EBI_GWAS_catalog+rs1260326,Triglycerides+NHGRI-EBI_GWAS_catalog+rs1260326,Triglycerides+NHGRI-EBI_GWAS_catalog+rs1260326,Triglycerides+NHGRI-EBI_GWAS_catalog+rs1260326,Triglycerides+NHGRI-EBI_GWAS_catalog+rs1260326,Triglycerides_x_physical_activity_interaction_2df_test+NHGRI-EBI_GWAS_catalog+rs1260326,Two-hour_glucose_challenge+NHGRI-EBI_GWAS_catalog+rs1260326,Type_2_diabetes_adjusted_for_BMI+NHGRI-EBI_GWAS_catalog+rs1260326,Type_2_diabetes_adjusted_for_BMI+NHGRI-EBI_GWAS_catalog+rs1260326,Type_2_diabetes+NHGRI-EBI_GWAS_catalog+rs1260326,Type_2_diabetes+NHGRI-EBI_GWAS_catalog+rs1260326,Type_2_diabetes+NHGRI-EBI_GWAS_catalog+rs1260326,Type_2_diabetes+NHGRI-EBI_GWAS_catalog+rs1260326,Urate_levels+NHGRI-EBI_GWAS_catalog+rs1260326,Urate_levels+NHGRI-EBI_GWAS_catalog+rs1260326,Urate_levels+NHGRI-EBI_GWAS_catalog+rs1260326,Urate_levels_in_overweight_individuals+NHGRI-EBI_GWAS_catalog+rs1260326,Urate_levels_in_overweight_individuals+NHGRI-EBI_GWAS_catalog+rs1260326,Urinary_sodium_excretion+NHGRI-EBI_GWAS_catalog+rs1260326,Urinary_sodium_to_creatinine_ratio+NHGRI-EBI_GWAS_catalog+rs1260326,Urolithiasis+NHGRI-EBI_GWAS_catalog+rs1260326,Waist_circumference_and_related_phenotypes+NHGRI-EBI_GWAS_catalog+rs1260326,White_blood_cell_count+NHGRI-EBI_GWAS_catalog+rs1260326,White_blood_cell_count+NHGRI-EBI_GWAS_catalog+rs1260326,Triglycerides+Teslovich+rs1260326
rs1260326	2:27730940-27730940	C	missense_variant,splice_region_variant	MODERATE	GCKR	tolerated(1)	benign(0)	0.5895	1.149	12.52	FASTING_PLASMA_GLUCOSE_LEVEL_QUANTITATIVE_TRAIT_LOCUS_5+MIM_morbid+ENSG00000084734,FASTING_PLASMA_GLUCOSE_LEVEL_QUANTITATIVE_TRAIT_LOCUS_5+ClinVar+rs1260326,Cholesterol+dbGaP+rs1260326,Cholesterol+dbGaP+rs1260326,Triglycerides+dbGaP+rs1260326,Triglycerides+dbGaP+rs1260326,Fasting_plasma_glucose+MAGIC+rs1260326,Alcohol_consumption+NHGRI-EBI_GWAS_catalog+rs1260326,Alcohol_consumption_drinkers_vs_non-drinkers+NHGRI-EBI_GWAS_catalog+rs1260326,Alcohol_consumption_drinks_per_week+NHGRI-EBI_GWAS_catalog+rs1260326,Alcohol_consumption_drinks_per_week+NHGRI-EBI_GWAS_catalog+rs1260326,Alcohol_consumption_drinks_per_week+NHGRI-EBI_GWAS_catalog+rs1260326,Alcohol_consumption_drinks_per_week_MTAG+NHGRI-EBI_GWAS_catalog+rs1260326,Alcohol_consumption_drinks_per_week_MTAG+NHGRI-EBI_GWAS_catalog+rs1260326,Alcohol_consumption__heavy_vs._light/non-drinkers_+NHGRI-EBI_GWAS_catalog+rs1260326,Alcohol_consumption_in_current_drinkers+NHGRI-EBI_GWAS_catalog+rs1260326,Alcohol_use_disorder+NHGRI-EBI_GWAS_catalog+rs1260326,Alcohol_use_disorder+NHGRI-EBI_GWAS_catalog+rs1260326,Alcohol_use_disorder_consumption_score+NHGRI-EBI_GWAS_catalog+rs1260326,Alcohol_use_disorder_total_score+NHGRI-EBI_GWAS_catalog+rs1260326,Apolipoprotein_A1_levels+NHGRI-EBI_GWAS_catalog+rs1260326,Apolipoprotein_B_levels+NHGRI-EBI_GWAS_catalog+rs1260326,Appendicular_lean_mass+NHGRI-EBI_GWAS_catalog+rs1260326,Appendicular_lean_mass+NHGRI-EBI_GWAS_catalog+rs1260326,Appendicular_lean_mass+NHGRI-EBI_GWAS_catalog+rs1260326,Bitter_alcoholic_beverage_consumption+NHGRI-EBI_GWAS_catalog+rs1260326,Bitter_beverage_consumption+NHGRI-EBI_GWAS_catalog+rs1260326,Blood_metabolite_levels+NHGRI-EBI_GWAS_catalog+rs1260326,Blood_metabolite_levels+NHGRI-EBI_GWAS_catalog+rs1260326,Blood_metabolite_levels+NHGRI-EBI_GWAS_catalog+rs1260326,Blood_metabolite_ratios+NHGRI-EBI_GWAS_catalog+rs1260326,Blood_protein_levels_in_cardiovascular_risk+NHGRI-EBI_GWAS_catalog+rs1260326,Blood_sugar_levels+NHGRI-EBI_GWAS_catalog+rs1260326,Body_Mass_Index+NHGRI-EBI_GWAS_catalog+rs1260326,Branched-chain_amino_acid_levels__Isoleucine_+NHGRI-EBI_GWAS_catalog+rs1260326,Branched-chain_amino_acid_levels__Leucine_+NHGRI-EBI_GWAS_catalog+rs1260326,Branched-chain_amino_acid_levels__Valine_+NHGRI-EBI_GWAS_catalog+rs1260326,Caffeine_metabolism__plasma_1_7-dimethylxanthine__paraxanthine__to_1_3_7-trimethylxanthine__caffeine__ratio_+NHGRI-EBI_GWAS_catalog+rs1260326,Cardiovascular_disease_risk_factors+NHGRI-EBI_GWAS_catalog+rs1260326,Cathepsin_D_levels+NHGRI-EBI_GWAS_catalog+rs1260326,Chitinase-3-like_protein_1_levels+NHGRI-EBI_GWAS_catalog+rs1260326,Cholesterol__total+NHGRI-EBI_GWAS_catalog+rs1260326,Cholesterol__total+NHGRI-EBI_GWAS_catalog+rs1260326,Cholesterol__total+NHGRI-EBI_GWAS_catalog+rs1260326,Chronic_inflammatory_diseases__ankylosing_spondylitis__Crohn's_disease__psoriasis__primary_sclerosing_cholangitis__ulcerative_colitis___pleiotropy_+NHGRI-EBI_GWAS_catalog+rs1260326,Chronic_kidney_disease+NHGRI-EBI_GWAS_catalog+rs1260326,circulating_leptin_levels_adjusted_for_BMI+NHGRI-EBI_GWAS_catalog+rs1260326,circulating_leptin_levels_adjusted_for_BMI+NHGRI-EBI_GWAS_catalog+rs1260326,circulating_leptin_levels_adjusted_for_BMI+NHGRI-EBI_GWAS_catalog+rs1260326,circulating_leptin_levels_adjusted_for_BMI+NHGRI-EBI_GWAS_catalog+rs1260326,circulating_leptin_levels+NHGRI-EBI_GWAS_catalog+rs1260326,circulating_leptin_levels+NHGRI-EBI_GWAS_catalog+rs1260326,Coffee_consumption+NHGRI-EBI_GWAS_catalog+rs1260326,Coffee_consumption+NHGRI-EBI_GWAS_catalog+rs1260326,Coffee_consumption__cups_per_day_+NHGRI-EBI_GWAS_catalog+rs1260326,Coffee_consumption__cups_per_day_+NHGRI-EBI_GWAS_catalog+rs1260326,C-reactive_protein_levels+NHGRI-EBI_GWAS_catalog+rs1260326,C-reactive_protein_levels+NHGRI-EBI_GWAS_catalog+rs1260326,C-reactive_protein_levels+NHGRI-EBI_GWAS_catalog+rs1260326,C-reactive_protein_levels_or_total_cholesterol_levels__pleiotropy_+NHGRI-EBI_GWAS_catalog+rs1260326,C-reactive_protein_levels_or_triglyceride_levels__pleiotropy_+NHGRI-EBI_GWAS_catalog+rs1260326,Crohn's_disease+NHGRI-EBI_GWAS_catalog+rs1260326,Estimated_glomerular_filtration_rate+NHGRI-EBI_GWAS_catalog+rs1260326,Estimated_glomerular_filtration_rate_in_non-diabetics+NHGRI-EBI_GWAS_catalog+rs1260326,Factor_VII_activity+NHGRI-EBI_GWAS_catalog+rs1260326,Factor_VII_activity+NHGRI-EBI_GWAS_catalog+rs1260326,Factor_VII_activity_or_levels+NHGRI-EBI_GWAS_catalog+rs1260326,Fasting_blood_glucose_adjusted_for_BMI+NHGRI-EBI_GWAS_catalog+rs1260326,Fasting_blood_glucose+NHGRI-EBI_GWAS_catalog+rs1260326,Fasting_blood_insulin_adjusted_for_BMI+NHGRI-EBI_GWAS_catalog+rs1260326,Fat-free_mass+NHGRI-EBI_GWAS_catalog+rs1260326,Fat-free_mass+NHGRI-EBI_GWAS_catalog+rs1260326,Fat-free_mass+NHGRI-EBI_GWAS_catalog+rs1260326,Follistatin_levels+NHGRI-EBI_GWAS_catalog+rs1260326,Gallstone_disease+NHGRI-EBI_GWAS_catalog+rs1260326,Gamma_glutamyl_transferase_levels+NHGRI-EBI_GWAS_catalog+rs1260326,Gestational_insulin_sensitivity+NHGRI-EBI_GWAS_catalog+rs1260326,Glomerular_filtration_rate+NHGRI-EBI_GWAS_catalog+rs1260326,Glomerular_filtration_rate+NHGRI-EBI_GWAS_catalog+rs1260326,Glomerular_filtration_rate__creatinine_+NHGRI-EBI_GWAS_catalog+rs1260326,Glomerular_filtration_rate_in_non_diabetics__creatinine_+NHGRI-EBI_GWAS_catalog+rs1260326,Glycemic_traits_pleiotropy+NHGRI-EBI_GWAS_catalog+rs1260326,Glycemic_traits__pregnancy_+NHGRI-EBI_GWAS_catalog+rs1260326,Glycemic_traits__pregnancy_+NHGRI-EBI_GWAS_catalog+rs1260326,Gout+NHGRI-EBI_GWAS_catalog+rs1260326,Gout+NHGRI-EBI_GWAS_catalog+rs1260326,Gout+NHGRI-EBI_GWAS_catalog+rs1260326,Gout_combined_type+NHGRI-EBI_GWAS_catalog+rs1260326,Granulocyte_count+NHGRI-EBI_GWAS_catalog+rs1260326,Height+NHGRI-EBI_GWAS_catalog+rs1260326,Height+NHGRI-EBI_GWAS_catalog+rs1260326,Hematocrit+NHGRI-EBI_GWAS_catalog+rs1260326,Hematological_and_biochemical_traits+NHGRI-EBI_GWAS_catalog+rs1260326,High_light_scatter_reticulocyte_percentage_of_red_cells+NHGRI-EBI_GWAS_catalog+rs1260326,Hypertriglyceridemia+NHGRI-EBI_GWAS_catalog+rs1260326,Inflammatory_bowel_disease+NHGRI-EBI_GWAS_catalog+rs1260326,Inflammatory_bowel_disease+NHGRI-EBI_GWAS_catalog+rs1260326,LDL_cholesterol_levels+NHGRI-EBI_GWAS_catalog+rs1260326,LDL_cholesterol_levels+NHGRI-EBI_GWAS_catalog+rs1260326,Lipid_metabolism_phenotypes+NHGRI-EBI_GWAS_catalog+rs1260326,Lipid_metabolism_phenotypes+NHGRI-EBI_GWAS_catalog+rs1260326,Lipid_metabolism_phenotypes+NHGRI-EBI_GWAS_catalog+rs1260326,Lipid_traits+NHGRI-EBI_GWAS_catalog+rs1260326,Lipoprotein-associated_phospholipase_A2_activity_and_mass+NHGRI-EBI_GWAS_catalog+rs1260326,Liver_enzyme_levels__gamma-glutamyl_transferase_+NHGRI-EBI_GWAS_catalog+rs1260326,Liver_fat_content_MRI_proton_density_fat_fraction_measure+NHGRI-EBI_GWAS_catalog+rs1260326,Low_density_lipoprotein_cholesterol_levels+NHGRI-EBI_GWAS_catalog+rs1260326,Low_density_lipoprotein_cholesterol_levels+NHGRI-EBI_GWAS_catalog+rs1260326,Low_density_lipoprotein_cholesterol_levels+NHGRI-EBI_GWAS_catalog+rs1260326,Lymphocyte_counts+NHGRI-EBI_GWAS_catalog+rs1260326,Mean_platelet_volume+NHGRI-EBI_GWAS_catalog+rs1260326,Medication_use_HMG_CoA_reductase_inhibitors+NHGRI-EBI_GWAS_catalog+rs1260326,Metabolic_syndrome+NHGRI-EBI_GWAS_catalog+rs1260326,Metabolic_traits+NHGRI-EBI_GWAS_catalog+rs1260326,Metabolite_levels+NHGRI-EBI_GWAS_catalog+rs1260326,Metabolite_levels+NHGRI-EBI_GWAS_catalog+rs1260326,Metabolite_levels+NHGRI-EBI_GWAS_catalog+rs1260326,Metabolite_levels+NHGRI-EBI_GWAS_catalog+rs1260326,Metabolite_levels__small_molecules_and_protein_measures_+NHGRI-EBI_GWAS_catalog+rs1260326,Myeloid_white_cell_count+NHGRI-EBI_GWAS_catalog+rs1260326,Neutrophil_count+NHGRI-EBI_GWAS_catalog+rs1260326,Neutrophil_count+NHGRI-EBI_GWAS_catalog+rs1260326,Non-albumin_protein_levels+NHGRI-EBI_GWAS_catalog+rs1260326,Nonalcoholic_fatty_liver_disease+NHGRI-EBI_GWAS_catalog+rs1260326,Non-oily_fish_consumption+NHGRI-EBI_GWAS_catalog+rs1260326,Percent_glycated_albumin+NHGRI-EBI_GWAS_catalog+rs1260326,Plasma_lactate_levels+NHGRI-EBI_GWAS_catalog+rs1260326,Plasma_lactate_levels+NHGRI-EBI_GWAS_catalog+rs1260326,Platelet_Count+NHGRI-EBI_GWAS_catalog+rs1260326,Platelet_Count+NHGRI-EBI_GWAS_catalog+rs1260326,Platelet_Count+NHGRI-EBI_GWAS_catalog+rs1260326,Platelet_Count+NHGRI-EBI_GWAS_catalog+rs1260326,Plateletcrit+NHGRI-EBI_GWAS_catalog+rs1260326,Problematic_alcohol_use+NHGRI-EBI_GWAS_catalog+rs1260326,Problematic_alcohol_use_MTAG+NHGRI-EBI_GWAS_catalog+rs1260326,Protein_C_levels+NHGRI-EBI_GWAS_catalog+rs1260326,Red_cell_distribution_width+NHGRI-EBI_GWAS_catalog+rs1260326,Red_cell_distribution_width+NHGRI-EBI_GWAS_catalog+rs1260326,Red_cell_distribution_width+NHGRI-EBI_GWAS_catalog+rs1260326,Refractive_error+NHGRI-EBI_GWAS_catalog+rs1260326,Renal_overload_gout+NHGRI-EBI_GWAS_catalog+rs1260326,Resting_heart_rate+NHGRI-EBI_GWAS_catalog+rs1260326,Resting_heart_rate+NHGRI-EBI_GWAS_catalog+rs1260326,Serum_25-Hydroxyvitamin_D_levels+NHGRI-EBI_GWAS_catalog+rs1260326,Serum_25-Hydroxyvitamin_D_levels+NHGRI-EBI_GWAS_catalog+rs1260326,Serum_albumin_level+NHGRI-EBI_GWAS_catalog+rs1260326,Serum_albumin_level+NHGRI-EBI_GWAS_catalog+rs1260326,Serum_albumin_level+NHGRI-EBI_GWAS_catalog+rs1260326,Serum_alkaline_phosphatase_levels+NHGRI-EBI_GWAS_catalog+rs1260326,Serum_alpha1-antitrypsin_levels+NHGRI-EBI_GWAS_catalog+rs1260326,Serum_metabolite_levels+NHGRI-EBI_GWAS_catalog+rs1260326,Serum_metabolite_levels+NHGRI-EBI_GWAS_catalog+rs1260326,Serum_metabolite_levels+NHGRI-EBI_GWAS_catalog+rs1260326,Serum_metabolite_levels+NHGRI-EBI_GWAS_catalog+rs1260326,Serum_metabolite_levels_CMS+NHGRI-EBI_GWAS_catalog+rs1260326,Serum_metabolite_levels_CMS+NHGRI-EBI_GWAS_catalog+rs1260326,Serum_metabolite_levels_CMS+NHGRI-EBI_GWAS_catalog+rs1260326,Serum_metabolite_levels_CMS+NHGRI-EBI_GWAS_catalog+rs1260326,Serum_total_protein_level+NHGRI-EBI_GWAS_catalog+rs1260326,Serum_total_protein_level+NHGRI-EBI_GWAS_catalog+rs1260326,Serum_total_protein_level+NHGRI-EBI_GWAS_catalog+rs1260326,Serum_uric_acid_levels+NHGRI-EBI_GWAS_catalog+rs1260326,Serum_uric_acid_levels+NHGRI-EBI_GWAS_catalog+rs1260326,Sum_basophil_neutrophil_counts+NHGRI-EBI_GWAS_catalog+rs1260326,Sum_neutrophil_eosinophil_counts+NHGRI-EBI_GWAS_catalog+rs1260326,Total_cholesterol_levels+NHGRI-EBI_GWAS_catalog+rs1260326,Total_cholesterol_levels+NHGRI-EBI_GWAS_catalog+rs1260326,Total_cholesterol_levels+NHGRI-EBI_GWAS_catalog+rs1260326,Total_cholesterol_levels+NHGRI-EBI_GWAS_catalog+rs1260326,Total_triglycerides_levels+NHGRI-EBI_GWAS_catalog+rs1260326,Triglyceride_levels+NHGRI-EBI_GWAS_catalog+rs1260326,Triglyceride_levels+NHGRI-EBI_GWAS_catalog+rs1260326,Triglyceride_levels+NHGRI-EBI_GWAS_catalog+rs1260326,Triglyceride_levels+NHGRI-EBI_GWAS_catalog+rs1260326,Triglyceride_levels_x_long_total_sleep_time_interaction_2df_test+NHGRI-EBI_GWAS_catalog+rs1260326,Triglyceride_levels_x_short_total_sleep_time_interaction_2df_test+NHGRI-EBI_GWAS_catalog+rs1260326,Triglycerides+NHGRI-EBI_GWAS_catalog+rs1260326,Triglycerides+NHGRI-EBI_GWAS_catalog+rs1260326,Triglycerides+NHGRI-EBI_GWAS_catalog+rs1260326,Triglycerides+NHGRI-EBI_GWAS_catalog+rs1260326,Triglycerides_x_physical_activity_interaction_2df_test+NHGRI-EBI_GWAS_catalog+rs1260326,Two-hour_glucose_challenge+NHGRI-EBI_GWAS_catalog+rs1260326,Type_2_diabetes_adjusted_for_BMI+NHGRI-EBI_GWAS_catalog+rs1260326,Type_2_diabetes_adjusted_for_BMI+NHGRI-EBI_GWAS_catalog+rs1260326,Type_2_diabetes+NHGRI-EBI_GWAS_catalog+rs1260326,Type_2_diabetes+NHGRI-EBI_GWAS_catalog+rs1260326,Type_2_diabetes+NHGRI-EBI_GWAS_catalog+rs1260326,Type_2_diabetes+NHGRI-EBI_GWAS_catalog+rs1260326,Urate_levels+NHGRI-EBI_GWAS_catalog+rs1260326,Urate_levels+NHGRI-EBI_GWAS_catalog+rs1260326,Urate_levels+NHGRI-EBI_GWAS_catalog+rs1260326,Urate_levels_in_overweight_individuals+NHGRI-EBI_GWAS_catalog+rs1260326,Urate_levels_in_overweight_individuals+NHGRI-EBI_GWAS_catalog+rs1260326,Urinary_sodium_excretion+NHGRI-EBI_GWAS_catalog+rs1260326,Urinary_sodium_to_creatinine_ratio+NHGRI-EBI_GWAS_catalog+rs1260326,Urolithiasis+NHGRI-EBI_GWAS_catalog+rs1260326,Waist_circumference_and_related_phenotypes+NHGRI-EBI_GWAS_catalog+rs1260326,White_blood_cell_count+NHGRI-EBI_GWAS_catalog+rs1260326,White_blood_cell_count+NHGRI-EBI_GWAS_catalog+rs1260326,Triglycerides+Teslovich+rs1260326
rs1260326	2:27730940-27730940	C	missense_variant,splice_region_variant	MODERATE	GCKR	tolerated(1)	benign(0)	0.5895	1.149	12.52	FASTING_PLASMA_GLUCOSE_LEVEL_QUANTITATIVE_TRAIT_LOCUS_5+MIM_morbid+ENSG00000084734,FASTING_PLASMA_GLUCOSE_LEVEL_QUANTITATIVE_TRAIT_LOCUS_5+ClinVar+rs1260326,Cholesterol+dbGaP+rs1260326,Cholesterol+dbGaP+rs1260326,Triglycerides+dbGaP+rs1260326,Triglycerides+dbGaP+rs1260326,Fasting_plasma_glucose+MAGIC+rs1260326,Alcohol_consumption+NHGRI-EBI_GWAS_catalog+rs1260326,Alcohol_consumption_drinkers_vs_non-drinkers+NHGRI-EBI_GWAS_catalog+rs1260326,Alcohol_consumption_drinks_per_week+NHGRI-EBI_GWAS_catalog+rs1260326,Alcohol_consumption_drinks_per_week+NHGRI-EBI_GWAS_catalog+rs1260326,Alcohol_consumption_drinks_per_week+NHGRI-EBI_GWAS_catalog+rs1260326,Alcohol_consumption_drinks_per_week_MTAG+NHGRI-EBI_GWAS_catalog+rs1260326,Alcohol_consumption_drinks_per_week_MTAG+NHGRI-EBI_GWAS_catalog+rs1260326,Alcohol_consumption__heavy_vs._light/non-drinkers_+NHGRI-EBI_GWAS_catalog+rs1260326,Alcohol_consumption_in_current_drinkers+NHGRI-EBI_GWAS_catalog+rs1260326,Alcohol_use_disorder+NHGRI-EBI_GWAS_catalog+rs1260326,Alcohol_use_disorder+NHGRI-EBI_GWAS_catalog+rs1260326,Alcohol_use_disorder_consumption_score+NHGRI-EBI_GWAS_catalog+rs1260326,Alcohol_use_disorder_total_score+NHGRI-EBI_GWAS_catalog+rs1260326,Apolipoprotein_A1_levels+NHGRI-EBI_GWAS_catalog+rs1260326,Apolipoprotein_B_levels+NHGRI-EBI_GWAS_catalog+rs1260326,Appendicular_lean_mass+NHGRI-EBI_GWAS_catalog+rs1260326,Appendicular_lean_mass+NHGRI-EBI_GWAS_catalog+rs1260326,Appendicular_lean_mass+NHGRI-EBI_GWAS_catalog+rs1260326,Bitter_alcoholic_beverage_consumption+NHGRI-EBI_GWAS_catalog+rs1260326,Bitter_beverage_consumption+NHGRI-EBI_GWAS_catalog+rs1260326,Blood_metabolite_levels+NHGRI-EBI_GWAS_catalog+rs1260326,Blood_metabolite_levels+NHGRI-EBI_GWAS_catalog+rs1260326,Blood_metabolite_levels+NHGRI-EBI_GWAS_catalog+rs1260326,Blood_metabolite_ratios+NHGRI-EBI_GWAS_catalog+rs1260326,Blood_protein_levels_in_cardiovascular_risk+NHGRI-EBI_GWAS_catalog+rs1260326,Blood_sugar_levels+NHGRI-EBI_GWAS_catalog+rs1260326,Body_Mass_Index+NHGRI-EBI_GWAS_catalog+rs1260326,Branched-chain_amino_acid_levels__Isoleucine_+NHGRI-EBI_GWAS_catalog+rs1260326,Branched-chain_amino_acid_levels__Leucine_+NHGRI-EBI_GWAS_catalog+rs1260326,Branched-chain_amino_acid_levels__Valine_+NHGRI-EBI_GWAS_catalog+rs1260326,Caffeine_metabolism__plasma_1_7-dimethylxanthine__paraxanthine__to_1_3_7-trimethylxanthine__caffeine__ratio_+NHGRI-EBI_GWAS_catalog+rs1260326,Cardiovascular_disease_risk_factors+NHGRI-EBI_GWAS_catalog+rs1260326,Cathepsin_D_levels+NHGRI-EBI_GWAS_catalog+rs1260326,Chitinase-3-like_protein_1_levels+NHGRI-EBI_GWAS_catalog+rs1260326,Cholesterol__total+NHGRI-EBI_GWAS_catalog+rs1260326,Cholesterol__total+NHGRI-EBI_GWAS_catalog+rs1260326,Cholesterol__total+NHGRI-EBI_GWAS_catalog+rs1260326,Chronic_inflammatory_diseases__ankylosing_spondylitis__Crohn's_disease__psoriasis__primary_sclerosing_cholangitis__ulcerative_colitis___pleiotropy_+NHGRI-EBI_GWAS_catalog+rs1260326,Chronic_kidney_disease+NHGRI-EBI_GWAS_catalog+rs1260326,circulating_leptin_levels_adjusted_for_BMI+NHGRI-EBI_GWAS_catalog+rs1260326,circulating_leptin_levels_adjusted_for_BMI+NHGRI-EBI_GWAS_catalog+rs1260326,circulating_leptin_levels_adjusted_for_BMI+NHGRI-EBI_GWAS_catalog+rs1260326,circulating_leptin_levels_adjusted_for_BMI+NHGRI-EBI_GWAS_catalog+rs1260326,circulating_leptin_levels+NHGRI-EBI_GWAS_catalog+rs1260326,circulating_leptin_levels+NHGRI-EBI_GWAS_catalog+rs1260326,Coffee_consumption+NHGRI-EBI_GWAS_catalog+rs1260326,Coffee_consumption+NHGRI-EBI_GWAS_catalog+rs1260326,Coffee_consumption__cups_per_day_+NHGRI-EBI_GWAS_catalog+rs1260326,Coffee_consumption__cups_per_day_+NHGRI-EBI_GWAS_catalog+rs1260326,C-reactive_protein_levels+NHGRI-EBI_GWAS_catalog+rs1260326,C-reactive_protein_levels+NHGRI-EBI_GWAS_catalog+rs1260326,C-reactive_protein_levels+NHGRI-EBI_GWAS_catalog+rs1260326,C-reactive_protein_levels_or_total_cholesterol_levels__pleiotropy_+NHGRI-EBI_GWAS_catalog+rs1260326,C-reactive_protein_levels_or_triglyceride_levels__pleiotropy_+NHGRI-EBI_GWAS_catalog+rs1260326,Crohn's_disease+NHGRI-EBI_GWAS_catalog+rs1260326,Estimated_glomerular_filtration_rate+NHGRI-EBI_GWAS_catalog+rs1260326,Estimated_glomerular_filtration_rate_in_non-diabetics+NHGRI-EBI_GWAS_catalog+rs1260326,Factor_VII_activity+NHGRI-EBI_GWAS_catalog+rs1260326,Factor_VII_activity+NHGRI-EBI_GWAS_catalog+rs1260326,Factor_VII_activity_or_levels+NHGRI-EBI_GWAS_catalog+rs1260326,Fasting_blood_glucose_adjusted_for_BMI+NHGRI-EBI_GWAS_catalog+rs1260326,Fasting_blood_glucose+NHGRI-EBI_GWAS_catalog+rs1260326,Fasting_blood_insulin_adjusted_for_BMI+NHGRI-EBI_GWAS_catalog+rs1260326,Fat-free_mass+NHGRI-EBI_GWAS_catalog+rs1260326,Fat-free_mass+NHGRI-EBI_GWAS_catalog+rs1260326,Fat-free_mass+NHGRI-EBI_GWAS_catalog+rs1260326,Follistatin_levels+NHGRI-EBI_GWAS_catalog+rs1260326,Gallstone_disease+NHGRI-EBI_GWAS_catalog+rs1260326,Gamma_glutamyl_transferase_levels+NHGRI-EBI_GWAS_catalog+rs1260326,Gestational_insulin_sensitivity+NHGRI-EBI_GWAS_catalog+rs1260326,Glomerular_filtration_rate+NHGRI-EBI_GWAS_catalog+rs1260326,Glomerular_filtration_rate+NHGRI-EBI_GWAS_catalog+rs1260326,Glomerular_filtration_rate__creatinine_+NHGRI-EBI_GWAS_catalog+rs1260326,Glomerular_filtration_rate_in_non_diabetics__creatinine_+NHGRI-EBI_GWAS_catalog+rs1260326,Glycemic_traits_pleiotropy+NHGRI-EBI_GWAS_catalog+rs1260326,Glycemic_traits__pregnancy_+NHGRI-EBI_GWAS_catalog+rs1260326,Glycemic_traits__pregnancy_+NHGRI-EBI_GWAS_catalog+rs1260326,Gout+NHGRI-EBI_GWAS_catalog+rs1260326,Gout+NHGRI-EBI_GWAS_catalog+rs1260326,Gout+NHGRI-EBI_GWAS_catalog+rs1260326,Gout_combined_type+NHGRI-EBI_GWAS_catalog+rs1260326,Granulocyte_count+NHGRI-EBI_GWAS_catalog+rs1260326,Height+NHGRI-EBI_GWAS_catalog+rs1260326,Height+NHGRI-EBI_GWAS_catalog+rs1260326,Hematocrit+NHGRI-EBI_GWAS_catalog+rs1260326,Hematological_and_biochemical_traits+NHGRI-EBI_GWAS_catalog+rs1260326,High_light_scatter_reticulocyte_percentage_of_red_cells+NHGRI-EBI_GWAS_catalog+rs1260326,Hypertriglyceridemia+NHGRI-EBI_GWAS_catalog+rs1260326,Inflammatory_bowel_disease+NHGRI-EBI_GWAS_catalog+rs1260326,Inflammatory_bowel_disease+NHGRI-EBI_GWAS_catalog+rs1260326,LDL_cholesterol_levels+NHGRI-EBI_GWAS_catalog+rs1260326,LDL_cholesterol_levels+NHGRI-EBI_GWAS_catalog+rs1260326,Lipid_metabolism_phenotypes+NHGRI-EBI_GWAS_catalog+rs1260326,Lipid_metabolism_phenotypes+NHGRI-EBI_GWAS_catalog+rs1260326,Lipid_metabolism_phenotypes+NHGRI-EBI_GWAS_catalog+rs1260326,Lipid_traits+NHGRI-EBI_GWAS_catalog+rs1260326,Lipoprotein-associated_phospholipase_A2_activity_and_mass+NHGRI-EBI_GWAS_catalog+rs1260326,Liver_enzyme_levels__gamma-glutamyl_transferase_+NHGRI-EBI_GWAS_catalog+rs1260326,Liver_fat_content_MRI_proton_density_fat_fraction_measure+NHGRI-EBI_GWAS_catalog+rs1260326,Low_density_lipoprotein_cholesterol_levels+NHGRI-EBI_GWAS_catalog+rs1260326,Low_density_lipoprotein_cholesterol_levels+NHGRI-EBI_GWAS_catalog+rs1260326,Low_density_lipoprotein_cholesterol_levels+NHGRI-EBI_GWAS_catalog+rs1260326,Lymphocyte_counts+NHGRI-EBI_GWAS_catalog+rs1260326,Mean_platelet_volume+NHGRI-EBI_GWAS_catalog+rs1260326,Medication_use_HMG_CoA_reductase_inhibitors+NHGRI-EBI_GWAS_catalog+rs1260326,Metabolic_syndrome+NHGRI-EBI_GWAS_catalog+rs1260326,Metabolic_traits+NHGRI-EBI_GWAS_catalog+rs1260326,Metabolite_levels+NHGRI-EBI_GWAS_catalog+rs1260326,Metabolite_levels+NHGRI-EBI_GWAS_catalog+rs1260326,Metabolite_levels+NHGRI-EBI_GWAS_catalog+rs1260326,Metabolite_levels+NHGRI-EBI_GWAS_catalog+rs1260326,Metabolite_levels__small_molecules_and_protein_measures_+NHGRI-EBI_GWAS_catalog+rs1260326,Myeloid_white_cell_count+NHGRI-EBI_GWAS_catalog+rs1260326,Neutrophil_count+NHGRI-EBI_GWAS_catalog+rs1260326,Neutrophil_count+NHGRI-EBI_GWAS_catalog+rs1260326,Non-albumin_protein_levels+NHGRI-EBI_GWAS_catalog+rs1260326,Nonalcoholic_fatty_liver_disease+NHGRI-EBI_GWAS_catalog+rs1260326,Non-oily_fish_consumption+NHGRI-EBI_GWAS_catalog+rs1260326,Percent_glycated_albumin+NHGRI-EBI_GWAS_catalog+rs1260326,Plasma_lactate_levels+NHGRI-EBI_GWAS_catalog+rs1260326,Plasma_lactate_levels+NHGRI-EBI_GWAS_catalog+rs1260326,Platelet_Count+NHGRI-EBI_GWAS_catalog+rs1260326,Platelet_Count+NHGRI-EBI_GWAS_catalog+rs1260326,Platelet_Count+NHGRI-EBI_GWAS_catalog+rs1260326,Platelet_Count+NHGRI-EBI_GWAS_catalog+rs1260326,Plateletcrit+NHGRI-EBI_GWAS_catalog+rs1260326,Problematic_alcohol_use+NHGRI-EBI_GWAS_catalog+rs1260326,Problematic_alcohol_use_MTAG+NHGRI-EBI_GWAS_catalog+rs1260326,Protein_C_levels+NHGRI-EBI_GWAS_catalog+rs1260326,Red_cell_distribution_width+NHGRI-EBI_GWAS_catalog+rs1260326,Red_cell_distribution_width+NHGRI-EBI_GWAS_catalog+rs1260326,Red_cell_distribution_width+NHGRI-EBI_GWAS_catalog+rs1260326,Refractive_error+NHGRI-EBI_GWAS_catalog+rs1260326,Renal_overload_gout+NHGRI-EBI_GWAS_catalog+rs1260326,Resting_heart_rate+NHGRI-EBI_GWAS_catalog+rs1260326,Resting_heart_rate+NHGRI-EBI_GWAS_catalog+rs1260326,Serum_25-Hydroxyvitamin_D_levels+NHGRI-EBI_GWAS_catalog+rs1260326,Serum_25-Hydroxyvitamin_D_levels+NHGRI-EBI_GWAS_catalog+rs1260326,Serum_albumin_level+NHGRI-EBI_GWAS_catalog+rs1260326,Serum_albumin_level+NHGRI-EBI_GWAS_catalog+rs1260326,Serum_albumin_level+NHGRI-EBI_GWAS_catalog+rs1260326,Serum_alkaline_phosphatase_levels+NHGRI-EBI_GWAS_catalog+rs1260326,Serum_alpha1-antitrypsin_levels+NHGRI-EBI_GWAS_catalog+rs1260326,Serum_metabolite_levels+NHGRI-EBI_GWAS_catalog+rs1260326,Serum_metabolite_levels+NHGRI-EBI_GWAS_catalog+rs1260326,Serum_metabolite_levels+NHGRI-EBI_GWAS_catalog+rs1260326,Serum_metabolite_levels+NHGRI-EBI_GWAS_catalog+rs1260326,Serum_metabolite_levels_CMS+NHGRI-EBI_GWAS_catalog+rs1260326,Serum_metabolite_levels_CMS+NHGRI-EBI_GWAS_catalog+rs1260326,Serum_metabolite_levels_CMS+NHGRI-EBI_GWAS_catalog+rs1260326,Serum_metabolite_levels_CMS+NHGRI-EBI_GWAS_catalog+rs1260326,Serum_total_protein_level+NHGRI-EBI_GWAS_catalog+rs1260326,Serum_total_protein_level+NHGRI-EBI_GWAS_catalog+rs1260326,Serum_total_protein_level+NHGRI-EBI_GWAS_catalog+rs1260326,Serum_uric_acid_levels+NHGRI-EBI_GWAS_catalog+rs1260326,Serum_uric_acid_levels+NHGRI-EBI_GWAS_catalog+rs1260326,Sum_basophil_neutrophil_counts+NHGRI-EBI_GWAS_catalog+rs1260326,Sum_neutrophil_eosinophil_counts+NHGRI-EBI_GWAS_catalog+rs1260326,Total_cholesterol_levels+NHGRI-EBI_GWAS_catalog+rs1260326,Total_cholesterol_levels+NHGRI-EBI_GWAS_catalog+rs1260326,Total_cholesterol_levels+NHGRI-EBI_GWAS_catalog+rs1260326,Total_cholesterol_levels+NHGRI-EBI_GWAS_catalog+rs1260326,Total_triglycerides_levels+NHGRI-EBI_GWAS_catalog+rs1260326,Triglyceride_levels+NHGRI-EBI_GWAS_catalog+rs1260326,Triglyceride_levels+NHGRI-EBI_GWAS_catalog+rs1260326,Triglyceride_levels+NHGRI-EBI_GWAS_catalog+rs1260326,Triglyceride_levels+NHGRI-EBI_GWAS_catalog+rs1260326,Triglyceride_levels_x_long_total_sleep_time_interaction_2df_test+NHGRI-EBI_GWAS_catalog+rs1260326,Triglyceride_levels_x_short_total_sleep_time_interaction_2df_test+NHGRI-EBI_GWAS_catalog+rs1260326,Triglycerides+NHGRI-EBI_GWAS_catalog+rs1260326,Triglycerides+NHGRI-EBI_GWAS_catalog+rs1260326,Triglycerides+NHGRI-EBI_GWAS_catalog+rs1260326,Triglycerides+NHGRI-EBI_GWAS_catalog+rs1260326,Triglycerides_x_physical_activity_interaction_2df_test+NHGRI-EBI_GWAS_catalog+rs1260326,Two-hour_glucose_challenge+NHGRI-EBI_GWAS_catalog+rs1260326,Type_2_diabetes_adjusted_for_BMI+NHGRI-EBI_GWAS_catalog+rs1260326,Type_2_diabetes_adjusted_for_BMI+NHGRI-EBI_GWAS_catalog+rs1260326,Type_2_diabetes+NHGRI-EBI_GWAS_catalog+rs1260326,Type_2_diabetes+NHGRI-EBI_GWAS_catalog+rs1260326,Type_2_diabetes+NHGRI-EBI_GWAS_catalog+rs1260326,Type_2_diabetes+NHGRI-EBI_GWAS_catalog+rs1260326,Urate_levels+NHGRI-EBI_GWAS_catalog+rs1260326,Urate_levels+NHGRI-EBI_GWAS_catalog+rs1260326,Urate_levels+NHGRI-EBI_GWAS_catalog+rs1260326,Urate_levels_in_overweight_individuals+NHGRI-EBI_GWAS_catalog+rs1260326,Urate_levels_in_overweight_individuals+NHGRI-EBI_GWAS_catalog+rs1260326,Urinary_sodium_excretion+NHGRI-EBI_GWAS_catalog+rs1260326,Urinary_sodium_to_creatinine_ratio+NHGRI-EBI_GWAS_catalog+rs1260326,Urolithiasis+NHGRI-EBI_GWAS_catalog+rs1260326,Waist_circumference_and_related_phenotypes+NHGRI-EBI_GWAS_catalog+rs1260326,White_blood_cell_count+NHGRI-EBI_GWAS_catalog+rs1260326,White_blood_cell_count+NHGRI-EBI_GWAS_catalog+rs1260326,Triglycerides+Teslovich+rs1260326
rs1260326	2:27730940-27730940	C	downstream_gene_variant	MODIFIER	GCKR	-	-	0.5895	-	12.52	FASTING_PLASMA_GLUCOSE_LEVEL_QUANTITATIVE_TRAIT_LOCUS_5+MIM_morbid+ENSG00000084734,FASTING_PLASMA_GLUCOSE_LEVEL_QUANTITATIVE_TRAIT_LOCUS_5+ClinVar+rs1260326,Cholesterol+dbGaP+rs1260326,Cholesterol+dbGaP+rs1260326,Triglycerides+dbGaP+rs1260326,Triglycerides+dbGaP+rs1260326,Fasting_plasma_glucose+MAGIC+rs1260326,Alcohol_consumption+NHGRI-EBI_GWAS_catalog+rs1260326,Alcohol_consumption_drinkers_vs_non-drinkers+NHGRI-EBI_GWAS_catalog+rs1260326,Alcohol_consumption_drinks_per_week+NHGRI-EBI_GWAS_catalog+rs1260326,Alcohol_consumption_drinks_per_week+NHGRI-EBI_GWAS_catalog+rs1260326,Alcohol_consumption_drinks_per_week+NHGRI-EBI_GWAS_catalog+rs1260326,Alcohol_consumption_drinks_per_week_MTAG+NHGRI-EBI_GWAS_catalog+rs1260326,Alcohol_consumption_drinks_per_week_MTAG+NHGRI-EBI_GWAS_catalog+rs1260326,Alcohol_consumption__heavy_vs._light/non-drinkers_+NHGRI-EBI_GWAS_catalog+rs1260326,Alcohol_consumption_in_current_drinkers+NHGRI-EBI_GWAS_catalog+rs1260326,Alcohol_use_disorder+NHGRI-EBI_GWAS_catalog+rs1260326,Alcohol_use_disorder+NHGRI-EBI_GWAS_catalog+rs1260326,Alcohol_use_disorder_consumption_score+NHGRI-EBI_GWAS_catalog+rs1260326,Alcohol_use_disorder_total_score+NHGRI-EBI_GWAS_catalog+rs1260326,Apolipoprotein_A1_levels+NHGRI-EBI_GWAS_catalog+rs1260326,Apolipoprotein_B_levels+NHGRI-EBI_GWAS_catalog+rs1260326,Appendicular_lean_mass+NHGRI-EBI_GWAS_catalog+rs1260326,Appendicular_lean_mass+NHGRI-EBI_GWAS_catalog+rs1260326,Appendicular_lean_mass+NHGRI-EBI_GWAS_catalog+rs1260326,Bitter_alcoholic_beverage_consumption+NHGRI-EBI_GWAS_catalog+rs1260326,Bitter_beverage_consumption+NHGRI-EBI_GWAS_catalog+rs1260326,Blood_metabolite_levels+NHGRI-EBI_GWAS_catalog+rs1260326,Blood_metabolite_levels+NHGRI-EBI_GWAS_catalog+rs1260326,Blood_metabolite_levels+NHGRI-EBI_GWAS_catalog+rs1260326,Blood_metabolite_ratios+NHGRI-EBI_GWAS_catalog+rs1260326,Blood_protein_levels_in_cardiovascular_risk+NHGRI-EBI_GWAS_catalog+rs1260326,Blood_sugar_levels+NHGRI-EBI_GWAS_catalog+rs1260326,Body_Mass_Index+NHGRI-EBI_GWAS_catalog+rs1260326,Branched-chain_amino_acid_levels__Isoleucine_+NHGRI-EBI_GWAS_catalog+rs1260326,Branched-chain_amino_acid_levels__Leucine_+NHGRI-EBI_GWAS_catalog+rs1260326,Branched-chain_amino_acid_levels__Valine_+NHGRI-EBI_GWAS_catalog+rs1260326,Caffeine_metabolism__plasma_1_7-dimethylxanthine__paraxanthine__to_1_3_7-trimethylxanthine__caffeine__ratio_+NHGRI-EBI_GWAS_catalog+rs1260326,Cardiovascular_disease_risk_factors+NHGRI-EBI_GWAS_catalog+rs1260326,Cathepsin_D_levels+NHGRI-EBI_GWAS_catalog+rs1260326,Chitinase-3-like_protein_1_levels+NHGRI-EBI_GWAS_catalog+rs1260326,Cholesterol__total+NHGRI-EBI_GWAS_catalog+rs1260326,Cholesterol__total+NHGRI-EBI_GWAS_catalog+rs1260326,Cholesterol__total+NHGRI-EBI_GWAS_catalog+rs1260326,Chronic_inflammatory_diseases__ankylosing_spondylitis__Crohn's_disease__psoriasis__primary_sclerosing_cholangitis__ulcerative_colitis___pleiotropy_+NHGRI-EBI_GWAS_catalog+rs1260326,Chronic_kidney_disease+NHGRI-EBI_GWAS_catalog+rs1260326,circulating_leptin_levels_adjusted_for_BMI+NHGRI-EBI_GWAS_catalog+rs1260326,circulating_leptin_levels_adjusted_for_BMI+NHGRI-EBI_GWAS_catalog+rs1260326,circulating_leptin_levels_adjusted_for_BMI+NHGRI-EBI_GWAS_catalog+rs1260326,circulating_leptin_levels_adjusted_for_BMI+NHGRI-EBI_GWAS_catalog+rs1260326,circulating_leptin_levels+NHGRI-EBI_GWAS_catalog+rs1260326,circulating_leptin_levels+NHGRI-EBI_GWAS_catalog+rs1260326,Coffee_consumption+NHGRI-EBI_GWAS_catalog+rs1260326,Coffee_consumption+NHGRI-EBI_GWAS_catalog+rs1260326,Coffee_consumption__cups_per_day_+NHGRI-EBI_GWAS_catalog+rs1260326,Coffee_consumption__cups_per_day_+NHGRI-EBI_GWAS_catalog+rs1260326,C-reactive_protein_levels+NHGRI-EBI_GWAS_catalog+rs1260326,C-reactive_protein_levels+NHGRI-EBI_GWAS_catalog+rs1260326,C-reactive_protein_levels+NHGRI-EBI_GWAS_catalog+rs1260326,C-reactive_protein_levels_or_total_cholesterol_levels__pleiotropy_+NHGRI-EBI_GWAS_catalog+rs1260326,C-reactive_protein_levels_or_triglyceride_levels__pleiotropy_+NHGRI-EBI_GWAS_catalog+rs1260326,Crohn's_disease+NHGRI-EBI_GWAS_catalog+rs1260326,Estimated_glomerular_filtration_rate+NHGRI-EBI_GWAS_catalog+rs1260326,Estimated_glomerular_filtration_rate_in_non-diabetics+NHGRI-EBI_GWAS_catalog+rs1260326,Factor_VII_activity+NHGRI-EBI_GWAS_catalog+rs1260326,Factor_VII_activity+NHGRI-EBI_GWAS_catalog+rs1260326,Factor_VII_activity_or_levels+NHGRI-EBI_GWAS_catalog+rs1260326,Fasting_blood_glucose_adjusted_for_BMI+NHGRI-EBI_GWAS_catalog+rs1260326,Fasting_blood_glucose+NHGRI-EBI_GWAS_catalog+rs1260326,Fasting_blood_insulin_adjusted_for_BMI+NHGRI-EBI_GWAS_catalog+rs1260326,Fat-free_mass+NHGRI-EBI_GWAS_catalog+rs1260326,Fat-free_mass+NHGRI-EBI_GWAS_catalog+rs1260326,Fat-free_mass+NHGRI-EBI_GWAS_catalog+rs1260326,Follistatin_levels+NHGRI-EBI_GWAS_catalog+rs1260326,Gallstone_disease+NHGRI-EBI_GWAS_catalog+rs1260326,Gamma_glutamyl_transferase_levels+NHGRI-EBI_GWAS_catalog+rs1260326,Gestational_insulin_sensitivity+NHGRI-EBI_GWAS_catalog+rs1260326,Glomerular_filtration_rate+NHGRI-EBI_GWAS_catalog+rs1260326,Glomerular_filtration_rate+NHGRI-EBI_GWAS_catalog+rs1260326,Glomerular_filtration_rate__creatinine_+NHGRI-EBI_GWAS_catalog+rs1260326,Glomerular_filtration_rate_in_non_diabetics__creatinine_+NHGRI-EBI_GWAS_catalog+rs1260326,Glycemic_traits_pleiotropy+NHGRI-EBI_GWAS_catalog+rs1260326,Glycemic_traits__pregnancy_+NHGRI-EBI_GWAS_catalog+rs1260326,Glycemic_traits__pregnancy_+NHGRI-EBI_GWAS_catalog+rs1260326,Gout+NHGRI-EBI_GWAS_catalog+rs1260326,Gout+NHGRI-EBI_GWAS_catalog+rs1260326,Gout+NHGRI-EBI_GWAS_catalog+rs1260326,Gout_combined_type+NHGRI-EBI_GWAS_catalog+rs1260326,Granulocyte_count+NHGRI-EBI_GWAS_catalog+rs1260326,Height+NHGRI-EBI_GWAS_catalog+rs1260326,Height+NHGRI-EBI_GWAS_catalog+rs1260326,Hematocrit+NHGRI-EBI_GWAS_catalog+rs1260326,Hematological_and_biochemical_traits+NHGRI-EBI_GWAS_catalog+rs1260326,High_light_scatter_reticulocyte_percentage_of_red_cells+NHGRI-EBI_GWAS_catalog+rs1260326,Hypertriglyceridemia+NHGRI-EBI_GWAS_catalog+rs1260326,Inflammatory_bowel_disease+NHGRI-EBI_GWAS_catalog+rs1260326,Inflammatory_bowel_disease+NHGRI-EBI_GWAS_catalog+rs1260326,LDL_cholesterol_levels+NHGRI-EBI_GWAS_catalog+rs1260326,LDL_cholesterol_levels+NHGRI-EBI_GWAS_catalog+rs1260326,Lipid_metabolism_phenotypes+NHGRI-EBI_GWAS_catalog+rs1260326,Lipid_metabolism_phenotypes+NHGRI-EBI_GWAS_catalog+rs1260326,Lipid_metabolism_phenotypes+NHGRI-EBI_GWAS_catalog+rs1260326,Lipid_traits+NHGRI-EBI_GWAS_catalog+rs1260326,Lipoprotein-associated_phospholipase_A2_activity_and_mass+NHGRI-EBI_GWAS_catalog+rs1260326,Liver_enzyme_levels__gamma-glutamyl_transferase_+NHGRI-EBI_GWAS_catalog+rs1260326,Liver_fat_content_MRI_proton_density_fat_fraction_measure+NHGRI-EBI_GWAS_catalog+rs1260326,Low_density_lipoprotein_cholesterol_levels+NHGRI-EBI_GWAS_catalog+rs1260326,Low_density_lipoprotein_cholesterol_levels+NHGRI-EBI_GWAS_catalog+rs1260326,Low_density_lipoprotein_cholesterol_levels+NHGRI-EBI_GWAS_catalog+rs1260326,Lymphocyte_counts+NHGRI-EBI_GWAS_catalog+rs1260326,Mean_platelet_volume+NHGRI-EBI_GWAS_catalog+rs1260326,Medication_use_HMG_CoA_reductase_inhibitors+NHGRI-EBI_GWAS_catalog+rs1260326,Metabolic_syndrome+NHGRI-EBI_GWAS_catalog+rs1260326,Metabolic_traits+NHGRI-EBI_GWAS_catalog+rs1260326,Metabolite_levels+NHGRI-EBI_GWAS_catalog+rs1260326,Metabolite_levels+NHGRI-EBI_GWAS_catalog+rs1260326,Metabolite_levels+NHGRI-EBI_GWAS_catalog+rs1260326,Metabolite_levels+NHGRI-EBI_GWAS_catalog+rs1260326,Metabolite_levels__small_molecules_and_protein_measures_+NHGRI-EBI_GWAS_catalog+rs1260326,Myeloid_white_cell_count+NHGRI-EBI_GWAS_catalog+rs1260326,Neutrophil_count+NHGRI-EBI_GWAS_catalog+rs1260326,Neutrophil_count+NHGRI-EBI_GWAS_catalog+rs1260326,Non-albumin_protein_levels+NHGRI-EBI_GWAS_catalog+rs1260326,Nonalcoholic_fatty_liver_disease+NHGRI-EBI_GWAS_catalog+rs1260326,Non-oily_fish_consumption+NHGRI-EBI_GWAS_catalog+rs1260326,Percent_glycated_albumin+NHGRI-EBI_GWAS_catalog+rs1260326,Plasma_lactate_levels+NHGRI-EBI_GWAS_catalog+rs1260326,Plasma_lactate_levels+NHGRI-EBI_GWAS_catalog+rs1260326,Platelet_Count+NHGRI-EBI_GWAS_catalog+rs1260326,Platelet_Count+NHGRI-EBI_GWAS_catalog+rs1260326,Platelet_Count+NHGRI-EBI_GWAS_catalog+rs1260326,Platelet_Count+NHGRI-EBI_GWAS_catalog+rs1260326,Plateletcrit+NHGRI-EBI_GWAS_catalog+rs1260326,Problematic_alcohol_use+NHGRI-EBI_GWAS_catalog+rs1260326,Problematic_alcohol_use_MTAG+NHGRI-EBI_GWAS_catalog+rs1260326,Protein_C_levels+NHGRI-EBI_GWAS_catalog+rs1260326,Red_cell_distribution_width+NHGRI-EBI_GWAS_catalog+rs1260326,Red_cell_distribution_width+NHGRI-EBI_GWAS_catalog+rs1260326,Red_cell_distribution_width+NHGRI-EBI_GWAS_catalog+rs1260326,Refractive_error+NHGRI-EBI_GWAS_catalog+rs1260326,Renal_overload_gout+NHGRI-EBI_GWAS_catalog+rs1260326,Resting_heart_rate+NHGRI-EBI_GWAS_catalog+rs1260326,Resting_heart_rate+NHGRI-EBI_GWAS_catalog+rs1260326,Serum_25-Hydroxyvitamin_D_levels+NHGRI-EBI_GWAS_catalog+rs1260326,Serum_25-Hydroxyvitamin_D_levels+NHGRI-EBI_GWAS_catalog+rs1260326,Serum_albumin_level+NHGRI-EBI_GWAS_catalog+rs1260326,Serum_albumin_level+NHGRI-EBI_GWAS_catalog+rs1260326,Serum_albumin_level+NHGRI-EBI_GWAS_catalog+rs1260326,Serum_alkaline_phosphatase_levels+NHGRI-EBI_GWAS_catalog+rs1260326,Serum_alpha1-antitrypsin_levels+NHGRI-EBI_GWAS_catalog+rs1260326,Serum_metabolite_levels+NHGRI-EBI_GWAS_catalog+rs1260326,Serum_metabolite_levels+NHGRI-EBI_GWAS_catalog+rs1260326,Serum_metabolite_levels+NHGRI-EBI_GWAS_catalog+rs1260326,Serum_metabolite_levels+NHGRI-EBI_GWAS_catalog+rs1260326,Serum_metabolite_levels_CMS+NHGRI-EBI_GWAS_catalog+rs1260326,Serum_metabolite_levels_CMS+NHGRI-EBI_GWAS_catalog+rs1260326,Serum_metabolite_levels_CMS+NHGRI-EBI_GWAS_catalog+rs1260326,Serum_metabolite_levels_CMS+NHGRI-EBI_GWAS_catalog+rs1260326,Serum_total_protein_level+NHGRI-EBI_GWAS_catalog+rs1260326,Serum_total_protein_level+NHGRI-EBI_GWAS_catalog+rs1260326,Serum_total_protein_level+NHGRI-EBI_GWAS_catalog+rs1260326,Serum_uric_acid_levels+NHGRI-EBI_GWAS_catalog+rs1260326,Serum_uric_acid_levels+NHGRI-EBI_GWAS_catalog+rs1260326,Sum_basophil_neutrophil_counts+NHGRI-EBI_GWAS_catalog+rs1260326,Sum_neutrophil_eosinophil_counts+NHGRI-EBI_GWAS_catalog+rs1260326,Total_cholesterol_levels+NHGRI-EBI_GWAS_catalog+rs1260326,Total_cholesterol_levels+NHGRI-EBI_GWAS_catalog+rs1260326,Total_cholesterol_levels+NHGRI-EBI_GWAS_catalog+rs1260326,Total_cholesterol_levels+NHGRI-EBI_GWAS_catalog+rs1260326,Total_triglycerides_levels+NHGRI-EBI_GWAS_catalog+rs1260326,Triglyceride_levels+NHGRI-EBI_GWAS_catalog+rs1260326,Triglyceride_levels+NHGRI-EBI_GWAS_catalog+rs1260326,Triglyceride_levels+NHGRI-EBI_GWAS_catalog+rs1260326,Triglyceride_levels+NHGRI-EBI_GWAS_catalog+rs1260326,Triglyceride_levels_x_long_total_sleep_time_interaction_2df_test+NHGRI-EBI_GWAS_catalog+rs1260326,Triglyceride_levels_x_short_total_sleep_time_interaction_2df_test+NHGRI-EBI_GWAS_catalog+rs1260326,Triglycerides+NHGRI-EBI_GWAS_catalog+rs1260326,Triglycerides+NHGRI-EBI_GWAS_catalog+rs1260326,Triglycerides+NHGRI-EBI_GWAS_catalog+rs1260326,Triglycerides+NHGRI-EBI_GWAS_catalog+rs1260326,Triglycerides_x_physical_activity_interaction_2df_test+NHGRI-EBI_GWAS_catalog+rs1260326,Two-hour_glucose_challenge+NHGRI-EBI_GWAS_catalog+rs1260326,Type_2_diabetes_adjusted_for_BMI+NHGRI-EBI_GWAS_catalog+rs1260326,Type_2_diabetes_adjusted_for_BMI+NHGRI-EBI_GWAS_catalog+rs1260326,Type_2_diabetes+NHGRI-EBI_GWAS_catalog+rs1260326,Type_2_diabetes+NHGRI-EBI_GWAS_catalog+rs1260326,Type_2_diabetes+NHGRI-EBI_GWAS_catalog+rs1260326,Type_2_diabetes+NHGRI-EBI_GWAS_catalog+rs1260326,Urate_levels+NHGRI-EBI_GWAS_catalog+rs1260326,Urate_levels+NHGRI-EBI_GWAS_catalog+rs1260326,Urate_levels+NHGRI-EBI_GWAS_catalog+rs1260326,Urate_levels_in_overweight_individuals+NHGRI-EBI_GWAS_catalog+rs1260326,Urate_levels_in_overweight_individuals+NHGRI-EBI_GWAS_catalog+rs1260326,Urinary_sodium_excretion+NHGRI-EBI_GWAS_catalog+rs1260326,Urinary_sodium_to_creatinine_ratio+NHGRI-EBI_GWAS_catalog+rs1260326,Urolithiasis+NHGRI-EBI_GWAS_catalog+rs1260326,Waist_circumference_and_related_phenotypes+NHGRI-EBI_GWAS_catalog+rs1260326,White_blood_cell_count+NHGRI-EBI_GWAS_catalog+rs1260326,White_blood_cell_count+NHGRI-EBI_GWAS_catalog+rs1260326,Triglycerides+Teslovich+rs1260326
rs1260326	2:27730940-27730940	C	splice_region_variant,non_coding_transcript_exon_variant	LOW	GCKR	-	-	0.5895	1.149	12.52	FASTING_PLASMA_GLUCOSE_LEVEL_QUANTITATIVE_TRAIT_LOCUS_5+MIM_morbid+ENSG00000084734,FASTING_PLASMA_GLUCOSE_LEVEL_QUANTITATIVE_TRAIT_LOCUS_5+ClinVar+rs1260326,Cholesterol+dbGaP+rs1260326,Cholesterol+dbGaP+rs1260326,Triglycerides+dbGaP+rs1260326,Triglycerides+dbGaP+rs1260326,Fasting_plasma_glucose+MAGIC+rs1260326,Alcohol_consumption+NHGRI-EBI_GWAS_catalog+rs1260326,Alcohol_consumption_drinkers_vs_non-drinkers+NHGRI-EBI_GWAS_catalog+rs1260326,Alcohol_consumption_drinks_per_week+NHGRI-EBI_GWAS_catalog+rs1260326,Alcohol_consumption_drinks_per_week+NHGRI-EBI_GWAS_catalog+rs1260326,Alcohol_consumption_drinks_per_week+NHGRI-EBI_GWAS_catalog+rs1260326,Alcohol_consumption_drinks_per_week_MTAG+NHGRI-EBI_GWAS_catalog+rs1260326,Alcohol_consumption_drinks_per_week_MTAG+NHGRI-EBI_GWAS_catalog+rs1260326,Alcohol_consumption__heavy_vs._light/non-drinkers_+NHGRI-EBI_GWAS_catalog+rs1260326,Alcohol_consumption_in_current_drinkers+NHGRI-EBI_GWAS_catalog+rs1260326,Alcohol_use_disorder+NHGRI-EBI_GWAS_catalog+rs1260326,Alcohol_use_disorder+NHGRI-EBI_GWAS_catalog+rs1260326,Alcohol_use_disorder_consumption_score+NHGRI-EBI_GWAS_catalog+rs1260326,Alcohol_use_disorder_total_score+NHGRI-EBI_GWAS_catalog+rs1260326,Apolipoprotein_A1_levels+NHGRI-EBI_GWAS_catalog+rs1260326,Apolipoprotein_B_levels+NHGRI-EBI_GWAS_catalog+rs1260326,Appendicular_lean_mass+NHGRI-EBI_GWAS_catalog+rs1260326,Appendicular_lean_mass+NHGRI-EBI_GWAS_catalog+rs1260326,Appendicular_lean_mass+NHGRI-EBI_GWAS_catalog+rs1260326,Bitter_alcoholic_beverage_consumption+NHGRI-EBI_GWAS_catalog+rs1260326,Bitter_beverage_consumption+NHGRI-EBI_GWAS_catalog+rs1260326,Blood_metabolite_levels+NHGRI-EBI_GWAS_catalog+rs1260326,Blood_metabolite_levels+NHGRI-EBI_GWAS_catalog+rs1260326,Blood_metabolite_levels+NHGRI-EBI_GWAS_catalog+rs1260326,Blood_metabolite_ratios+NHGRI-EBI_GWAS_catalog+rs1260326,Blood_protein_levels_in_cardiovascular_risk+NHGRI-EBI_GWAS_catalog+rs1260326,Blood_sugar_levels+NHGRI-EBI_GWAS_catalog+rs1260326,Body_Mass_Index+NHGRI-EBI_GWAS_catalog+rs1260326,Branched-chain_amino_acid_levels__Isoleucine_+NHGRI-EBI_GWAS_catalog+rs1260326,Branched-chain_amino_acid_levels__Leucine_+NHGRI-EBI_GWAS_catalog+rs1260326,Branched-chain_amino_acid_levels__Valine_+NHGRI-EBI_GWAS_catalog+rs1260326,Caffeine_metabolism__plasma_1_7-dimethylxanthine__paraxanthine__to_1_3_7-trimethylxanthine__caffeine__ratio_+NHGRI-EBI_GWAS_catalog+rs1260326,Cardiovascular_disease_risk_factors+NHGRI-EBI_GWAS_catalog+rs1260326,Cathepsin_D_levels+NHGRI-EBI_GWAS_catalog+rs1260326,Chitinase-3-like_protein_1_levels+NHGRI-EBI_GWAS_catalog+rs1260326,Cholesterol__total+NHGRI-EBI_GWAS_catalog+rs1260326,Cholesterol__total+NHGRI-EBI_GWAS_catalog+rs1260326,Cholesterol__total+NHGRI-EBI_GWAS_catalog+rs1260326,Chronic_inflammatory_diseases__ankylosing_spondylitis__Crohn's_disease__psoriasis__primary_sclerosing_cholangitis__ulcerative_colitis___pleiotropy_+NHGRI-EBI_GWAS_catalog+rs1260326,Chronic_kidney_disease+NHGRI-EBI_GWAS_catalog+rs1260326,circulating_leptin_levels_adjusted_for_BMI+NHGRI-EBI_GWAS_catalog+rs1260326,circulating_leptin_levels_adjusted_for_BMI+NHGRI-EBI_GWAS_catalog+rs1260326,circulating_leptin_levels_adjusted_for_BMI+NHGRI-EBI_GWAS_catalog+rs1260326,circulating_leptin_levels_adjusted_for_BMI+NHGRI-EBI_GWAS_catalog+rs1260326,circulating_leptin_levels+NHGRI-EBI_GWAS_catalog+rs1260326,circulating_leptin_levels+NHGRI-EBI_GWAS_catalog+rs1260326,Coffee_consumption+NHGRI-EBI_GWAS_catalog+rs1260326,Coffee_consumption+NHGRI-EBI_GWAS_catalog+rs1260326,Coffee_consumption__cups_per_day_+NHGRI-EBI_GWAS_catalog+rs1260326,Coffee_consumption__cups_per_day_+NHGRI-EBI_GWAS_catalog+rs1260326,C-reactive_protein_levels+NHGRI-EBI_GWAS_catalog+rs1260326,C-reactive_protein_levels+NHGRI-EBI_GWAS_catalog+rs1260326,C-reactive_protein_levels+NHGRI-EBI_GWAS_catalog+rs1260326,C-reactive_protein_levels_or_total_cholesterol_levels__pleiotropy_+NHGRI-EBI_GWAS_catalog+rs1260326,C-reactive_protein_levels_or_triglyceride_levels__pleiotropy_+NHGRI-EBI_GWAS_catalog+rs1260326,Crohn's_disease+NHGRI-EBI_GWAS_catalog+rs1260326,Estimated_glomerular_filtration_rate+NHGRI-EBI_GWAS_catalog+rs1260326,Estimated_glomerular_filtration_rate_in_non-diabetics+NHGRI-EBI_GWAS_catalog+rs1260326,Factor_VII_activity+NHGRI-EBI_GWAS_catalog+rs1260326,Factor_VII_activity+NHGRI-EBI_GWAS_catalog+rs1260326,Factor_VII_activity_or_levels+NHGRI-EBI_GWAS_catalog+rs1260326,Fasting_blood_glucose_adjusted_for_BMI+NHGRI-EBI_GWAS_catalog+rs1260326,Fasting_blood_glucose+NHGRI-EBI_GWAS_catalog+rs1260326,Fasting_blood_insulin_adjusted_for_BMI+NHGRI-EBI_GWAS_catalog+rs1260326,Fat-free_mass+NHGRI-EBI_GWAS_catalog+rs1260326,Fat-free_mass+NHGRI-EBI_GWAS_catalog+rs1260326,Fat-free_mass+NHGRI-EBI_GWAS_catalog+rs1260326,Follistatin_levels+NHGRI-EBI_GWAS_catalog+rs1260326,Gallstone_disease+NHGRI-EBI_GWAS_catalog+rs1260326,Gamma_glutamyl_transferase_levels+NHGRI-EBI_GWAS_catalog+rs1260326,Gestational_insulin_sensitivity+NHGRI-EBI_GWAS_catalog+rs1260326,Glomerular_filtration_rate+NHGRI-EBI_GWAS_catalog+rs1260326,Glomerular_filtration_rate+NHGRI-EBI_GWAS_catalog+rs1260326,Glomerular_filtration_rate__creatinine_+NHGRI-EBI_GWAS_catalog+rs1260326,Glomerular_filtration_rate_in_non_diabetics__creatinine_+NHGRI-EBI_GWAS_catalog+rs1260326,Glycemic_traits_pleiotropy+NHGRI-EBI_GWAS_catalog+rs1260326,Glycemic_traits__pregnancy_+NHGRI-EBI_GWAS_catalog+rs1260326,Glycemic_traits__pregnancy_+NHGRI-EBI_GWAS_catalog+rs1260326,Gout+NHGRI-EBI_GWAS_catalog+rs1260326,Gout+NHGRI-EBI_GWAS_catalog+rs1260326,Gout+NHGRI-EBI_GWAS_catalog+rs1260326,Gout_combined_type+NHGRI-EBI_GWAS_catalog+rs1260326,Granulocyte_count+NHGRI-EBI_GWAS_catalog+rs1260326,Height+NHGRI-EBI_GWAS_catalog+rs1260326,Height+NHGRI-EBI_GWAS_catalog+rs1260326,Hematocrit+NHGRI-EBI_GWAS_catalog+rs1260326,Hematological_and_biochemical_traits+NHGRI-EBI_GWAS_catalog+rs1260326,High_light_scatter_reticulocyte_percentage_of_red_cells+NHGRI-EBI_GWAS_catalog+rs1260326,Hypertriglyceridemia+NHGRI-EBI_GWAS_catalog+rs1260326,Inflammatory_bowel_disease+NHGRI-EBI_GWAS_catalog+rs1260326,Inflammatory_bowel_disease+NHGRI-EBI_GWAS_catalog+rs1260326,LDL_cholesterol_levels+NHGRI-EBI_GWAS_catalog+rs1260326,LDL_cholesterol_levels+NHGRI-EBI_GWAS_catalog+rs1260326,Lipid_metabolism_phenotypes+NHGRI-EBI_GWAS_catalog+rs1260326,Lipid_metabolism_phenotypes+NHGRI-EBI_GWAS_catalog+rs1260326,Lipid_metabolism_phenotypes+NHGRI-EBI_GWAS_catalog+rs1260326,Lipid_traits+NHGRI-EBI_GWAS_catalog+rs1260326,Lipoprotein-associated_phospholipase_A2_activity_and_mass+NHGRI-EBI_GWAS_catalog+rs1260326,Liver_enzyme_levels__gamma-glutamyl_transferase_+NHGRI-EBI_GWAS_catalog+rs1260326,Liver_fat_content_MRI_proton_density_fat_fraction_measure+NHGRI-EBI_GWAS_catalog+rs1260326,Low_density_lipoprotein_cholesterol_levels+NHGRI-EBI_GWAS_catalog+rs1260326,Low_density_lipoprotein_cholesterol_levels+NHGRI-EBI_GWAS_catalog+rs1260326,Low_density_lipoprotein_cholesterol_levels+NHGRI-EBI_GWAS_catalog+rs1260326,Lymphocyte_counts+NHGRI-EBI_GWAS_catalog+rs1260326,Mean_platelet_volume+NHGRI-EBI_GWAS_catalog+rs1260326,Medication_use_HMG_CoA_reductase_inhibitors+NHGRI-EBI_GWAS_catalog+rs1260326,Metabolic_syndrome+NHGRI-EBI_GWAS_catalog+rs1260326,Metabolic_traits+NHGRI-EBI_GWAS_catalog+rs1260326,Metabolite_levels+NHGRI-EBI_GWAS_catalog+rs1260326,Metabolite_levels+NHGRI-EBI_GWAS_catalog+rs1260326,Metabolite_levels+NHGRI-EBI_GWAS_catalog+rs1260326,Metabolite_levels+NHGRI-EBI_GWAS_catalog+rs1260326,Metabolite_levels__small_molecules_and_protein_measures_+NHGRI-EBI_GWAS_catalog+rs1260326,Myeloid_white_cell_count+NHGRI-EBI_GWAS_catalog+rs1260326,Neutrophil_count+NHGRI-EBI_GWAS_catalog+rs1260326,Neutrophil_count+NHGRI-EBI_GWAS_catalog+rs1260326,Non-albumin_protein_levels+NHGRI-EBI_GWAS_catalog+rs1260326,Nonalcoholic_fatty_liver_disease+NHGRI-EBI_GWAS_catalog+rs1260326,Non-oily_fish_consumption+NHGRI-EBI_GWAS_catalog+rs1260326,Percent_glycated_albumin+NHGRI-EBI_GWAS_catalog+rs1260326,Plasma_lactate_levels+NHGRI-EBI_GWAS_catalog+rs1260326,Plasma_lactate_levels+NHGRI-EBI_GWAS_catalog+rs1260326,Platelet_Count+NHGRI-EBI_GWAS_catalog+rs1260326,Platelet_Count+NHGRI-EBI_GWAS_catalog+rs1260326,Platelet_Count+NHGRI-EBI_GWAS_catalog+rs1260326,Platelet_Count+NHGRI-EBI_GWAS_catalog+rs1260326,Plateletcrit+NHGRI-EBI_GWAS_catalog+rs1260326,Problematic_alcohol_use+NHGRI-EBI_GWAS_catalog+rs1260326,Problematic_alcohol_use_MTAG+NHGRI-EBI_GWAS_catalog+rs1260326,Protein_C_levels+NHGRI-EBI_GWAS_catalog+rs1260326,Red_cell_distribution_width+NHGRI-EBI_GWAS_catalog+rs1260326,Red_cell_distribution_width+NHGRI-EBI_GWAS_catalog+rs1260326,Red_cell_distribution_width+NHGRI-EBI_GWAS_catalog+rs1260326,Refractive_error+NHGRI-EBI_GWAS_catalog+rs1260326,Renal_overload_gout+NHGRI-EBI_GWAS_catalog+rs1260326,Resting_heart_rate+NHGRI-EBI_GWAS_catalog+rs1260326,Resting_heart_rate+NHGRI-EBI_GWAS_catalog+rs1260326,Serum_25-Hydroxyvitamin_D_levels+NHGRI-EBI_GWAS_catalog+rs1260326,Serum_25-Hydroxyvitamin_D_levels+NHGRI-EBI_GWAS_catalog+rs1260326,Serum_albumin_level+NHGRI-EBI_GWAS_catalog+rs1260326,Serum_albumin_level+NHGRI-EBI_GWAS_catalog+rs1260326,Serum_albumin_level+NHGRI-EBI_GWAS_catalog+rs1260326,Serum_alkaline_phosphatase_levels+NHGRI-EBI_GWAS_catalog+rs1260326,Serum_alpha1-antitrypsin_levels+NHGRI-EBI_GWAS_catalog+rs1260326,Serum_metabolite_levels+NHGRI-EBI_GWAS_catalog+rs1260326,Serum_metabolite_levels+NHGRI-EBI_GWAS_catalog+rs1260326,Serum_metabolite_levels+NHGRI-EBI_GWAS_catalog+rs1260326,Serum_metabolite_levels+NHGRI-EBI_GWAS_catalog+rs1260326,Serum_metabolite_levels_CMS+NHGRI-EBI_GWAS_catalog+rs1260326,Serum_metabolite_levels_CMS+NHGRI-EBI_GWAS_catalog+rs1260326,Serum_metabolite_levels_CMS+NHGRI-EBI_GWAS_catalog+rs1260326,Serum_metabolite_levels_CMS+NHGRI-EBI_GWAS_catalog+rs1260326,Serum_total_protein_level+NHGRI-EBI_GWAS_catalog+rs1260326,Serum_total_protein_level+NHGRI-EBI_GWAS_catalog+rs1260326,Serum_total_protein_level+NHGRI-EBI_GWAS_catalog+rs1260326,Serum_uric_acid_levels+NHGRI-EBI_GWAS_catalog+rs1260326,Serum_uric_acid_levels+NHGRI-EBI_GWAS_catalog+rs1260326,Sum_basophil_neutrophil_counts+NHGRI-EBI_GWAS_catalog+rs1260326,Sum_neutrophil_eosinophil_counts+NHGRI-EBI_GWAS_catalog+rs1260326,Total_cholesterol_levels+NHGRI-EBI_GWAS_catalog+rs1260326,Total_cholesterol_levels+NHGRI-EBI_GWAS_catalog+rs1260326,Total_cholesterol_levels+NHGRI-EBI_GWAS_catalog+rs1260326,Total_cholesterol_levels+NHGRI-EBI_GWAS_catalog+rs1260326,Total_triglycerides_levels+NHGRI-EBI_GWAS_catalog+rs1260326,Triglyceride_levels+NHGRI-EBI_GWAS_catalog+rs1260326,Triglyceride_levels+NHGRI-EBI_GWAS_catalog+rs1260326,Triglyceride_levels+NHGRI-EBI_GWAS_catalog+rs1260326,Triglyceride_levels+NHGRI-EBI_GWAS_catalog+rs1260326,Triglyceride_levels_x_long_total_sleep_time_interaction_2df_test+NHGRI-EBI_GWAS_catalog+rs1260326,Triglyceride_levels_x_short_total_sleep_time_interaction_2df_test+NHGRI-EBI_GWAS_catalog+rs1260326,Triglycerides+NHGRI-EBI_GWAS_catalog+rs1260326,Triglycerides+NHGRI-EBI_GWAS_catalog+rs1260326,Triglycerides+NHGRI-EBI_GWAS_catalog+rs1260326,Triglycerides+NHGRI-EBI_GWAS_catalog+rs1260326,Triglycerides_x_physical_activity_interaction_2df_test+NHGRI-EBI_GWAS_catalog+rs1260326,Two-hour_glucose_challenge+NHGRI-EBI_GWAS_catalog+rs1260326,Type_2_diabetes_adjusted_for_BMI+NHGRI-EBI_GWAS_catalog+rs1260326,Type_2_diabetes_adjusted_for_BMI+NHGRI-EBI_GWAS_catalog+rs1260326,Type_2_diabetes+NHGRI-EBI_GWAS_catalog+rs1260326,Type_2_diabetes+NHGRI-EBI_GWAS_catalog+rs1260326,Type_2_diabetes+NHGRI-EBI_GWAS_catalog+rs1260326,Type_2_diabetes+NHGRI-EBI_GWAS_catalog+rs1260326,Urate_levels+NHGRI-EBI_GWAS_catalog+rs1260326,Urate_levels+NHGRI-EBI_GWAS_catalog+rs1260326,Urate_levels+NHGRI-EBI_GWAS_catalog+rs1260326,Urate_levels_in_overweight_individuals+NHGRI-EBI_GWAS_catalog+rs1260326,Urate_levels_in_overweight_individuals+NHGRI-EBI_GWAS_catalog+rs1260326,Urinary_sodium_excretion+NHGRI-EBI_GWAS_catalog+rs1260326,Urinary_sodium_to_creatinine_ratio+NHGRI-EBI_GWAS_catalog+rs1260326,Urolithiasis+NHGRI-EBI_GWAS_catalog+rs1260326,Waist_circumference_and_related_phenotypes+NHGRI-EBI_GWAS_catalog+rs1260326,White_blood_cell_count+NHGRI-EBI_GWAS_catalog+rs1260326,White_blood_cell_count+NHGRI-EBI_GWAS_catalog+rs1260326,Triglycerides+Teslovich+rs1260326
rs11127048	2:27752463-27752463	A	intergenic_variant	MODIFIER	-	-	-	0.5855	-	0.519	Alcohol_consumption+NHGRI-EBI_GWAS_catalog+rs11127048,Mean_platelet_volume+NHGRI-EBI_GWAS_catalog+rs11127048,Serum_25-Hydroxyvitamin_D_levels+NHGRI-EBI_GWAS_catalog+rs11127048
rs4818766	21:46635351-46635351	G	intron_variant	MODIFIER	ADARB1	-	-	0.5706	0.355	0.209	ADARB1-associated_Microcephaly__Intellectual_Disability__and_Seizures+DDG2P+ENSG00000197381
rs4818766	21:46635351-46635351	G	intron_variant	MODIFIER	ADARB1	-	-	0.5706	0.355	0.209	ADARB1-associated_Microcephaly__Intellectual_Disability__and_Seizures+DDG2P+ENSG00000197381
rs4818766	21:46635351-46635351	G	intron_variant,NMD_transcript_variant	MODIFIER	ADARB1	-	-	0.5706	0.355	0.209	ADARB1-associated_Microcephaly__Intellectual_Disability__and_Seizures+DDG2P+ENSG00000197381
rs4818766	21:46635351-46635351	G	intron_variant	MODIFIER	ADARB1	-	-	0.5706	0.355	0.209	ADARB1-associated_Microcephaly__Intellectual_Disability__and_Seizures+DDG2P+ENSG00000197381
rs4818766	21:46635351-46635351	G	intron_variant	MODIFIER	ADARB1	-	-	0.5706	0.355	0.209	ADARB1-associated_Microcephaly__Intellectual_Disability__and_Seizures+DDG2P+ENSG00000197381
rs4818766	21:46635351-46635351	G	intron_variant,NMD_transcript_variant	MODIFIER	ADARB1	-	-	0.5706	0.355	0.209	ADARB1-associated_Microcephaly__Intellectual_Disability__and_Seizures+DDG2P+ENSG00000197381
rs4818766	21:46635351-46635351	G	intron_variant,NMD_transcript_variant	MODIFIER	ADARB1	-	-	0.5706	0.355	0.209	ADARB1-associated_Microcephaly__Intellectual_Disability__and_Seizures+DDG2P+ENSG00000197381
rs4818766	21:46635351-46635351	G	intron_variant	MODIFIER	ADARB1	-	-	0.5706	0.355	0.209	ADARB1-associated_Microcephaly__Intellectual_Disability__and_Seizures+DDG2P+ENSG00000197381
rs11733695	4:100122916-100122916	A	downstream_gene_variant	MODIFIER	ADH6	-	-	0.007	-	0.979	Alcohol_use_disorder_consumption_score+NHGRI-EBI_GWAS_catalog+rs11733695,Alcohol_use_disorder_dependence_and_problematic_use_scores+NHGRI-EBI_GWAS_catalog+rs11733695,Alcohol_use_disorder_total_score+NHGRI-EBI_GWAS_catalog+rs11733695
rs11733695	4:100122916-100122916	A	downstream_gene_variant	MODIFIER	ADH6	-	-	0.007	-	0.979	Alcohol_use_disorder_consumption_score+NHGRI-EBI_GWAS_catalog+rs11733695,Alcohol_use_disorder_dependence_and_problematic_use_scores+NHGRI-EBI_GWAS_catalog+rs11733695,Alcohol_use_disorder_total_score+NHGRI-EBI_GWAS_catalog+rs11733695
rs11733695	4:100122916-100122916	A	downstream_gene_variant	MODIFIER	ADH6	-	-	0.007	-	0.979	Alcohol_use_disorder_consumption_score+NHGRI-EBI_GWAS_catalog+rs11733695,Alcohol_use_disorder_dependence_and_problematic_use_scores+NHGRI-EBI_GWAS_catalog+rs11733695,Alcohol_use_disorder_total_score+NHGRI-EBI_GWAS_catalog+rs11733695
rs11733695	4:100122916-100122916	A	downstream_gene_variant	MODIFIER	ADH6	-	-	0.007	-	0.979	Alcohol_use_disorder_consumption_score+NHGRI-EBI_GWAS_catalog+rs11733695,Alcohol_use_disorder_dependence_and_problematic_use_scores+NHGRI-EBI_GWAS_catalog+rs11733695,Alcohol_use_disorder_total_score+NHGRI-EBI_GWAS_catalog+rs11733695
rs11733695	4:100122916-100122916	A	intron_variant,non_coding_transcript_variant	MODIFIER	RP11-696N14.1	-	-	0.007	-	0.979	Alcohol_use_disorder_consumption_score+NHGRI-EBI_GWAS_catalog+rs11733695,Alcohol_use_disorder_dependence_and_problematic_use_scores+NHGRI-EBI_GWAS_catalog+rs11733695,Alcohol_use_disorder_total_score+NHGRI-EBI_GWAS_catalog+rs11733695
rs11733695	4:100122916-100122916	A	intron_variant,non_coding_transcript_variant	MODIFIER	RP11-696N14.1	-	-	0.007	-	0.979	Alcohol_use_disorder_consumption_score+NHGRI-EBI_GWAS_catalog+rs11733695,Alcohol_use_disorder_dependence_and_problematic_use_scores+NHGRI-EBI_GWAS_catalog+rs11733695,Alcohol_use_disorder_total_score+NHGRI-EBI_GWAS_catalog+rs11733695
rs11733695	4:100122916-100122916	A	intron_variant,non_coding_transcript_variant	MODIFIER	RP11-696N14.1	-	-	0.007	-	0.979	Alcohol_use_disorder_consumption_score+NHGRI-EBI_GWAS_catalog+rs11733695,Alcohol_use_disorder_dependence_and_problematic_use_scores+NHGRI-EBI_GWAS_catalog+rs11733695,Alcohol_use_disorder_total_score+NHGRI-EBI_GWAS_catalog+rs11733695
rs11733695	4:100122916-100122916	A	downstream_gene_variant	MODIFIER	ADH6	-	-	0.007	-	0.979	Alcohol_use_disorder_consumption_score+NHGRI-EBI_GWAS_catalog+rs11733695,Alcohol_use_disorder_dependence_and_problematic_use_scores+NHGRI-EBI_GWAS_catalog+rs11733695,Alcohol_use_disorder_total_score+NHGRI-EBI_GWAS_catalog+rs11733695
rs11733695	4:100122916-100122916	A	downstream_gene_variant	MODIFIER	ADH6	-	-	0.007	-	0.979	Alcohol_use_disorder_consumption_score+NHGRI-EBI_GWAS_catalog+rs11733695,Alcohol_use_disorder_dependence_and_problematic_use_scores+NHGRI-EBI_GWAS_catalog+rs11733695,Alcohol_use_disorder_total_score+NHGRI-EBI_GWAS_catalog+rs11733695
rs11733695	4:100122916-100122916	A	regulatory_region_variant	MODIFIER	-	-	-	0.007	-	0.979	Alcohol_use_disorder_consumption_score+NHGRI-EBI_GWAS_catalog+rs11733695,Alcohol_use_disorder_dependence_and_problematic_use_scores+NHGRI-EBI_GWAS_catalog+rs11733695,Alcohol_use_disorder_total_score+NHGRI-EBI_GWAS_catalog+rs11733695
rs11733695	4:100122916-100122916	A	regulatory_region_variant	MODIFIER	-	-	-	0.007	-	0.979	Alcohol_use_disorder_consumption_score+NHGRI-EBI_GWAS_catalog+rs11733695,Alcohol_use_disorder_dependence_and_problematic_use_scores+NHGRI-EBI_GWAS_catalog+rs11733695,Alcohol_use_disorder_total_score+NHGRI-EBI_GWAS_catalog+rs11733695
rs3094628	6:30285312-30285312	C	intron_variant,non_coding_transcript_variant	MODIFIER	HCG18	-	-	0.0716	-	0.832	-
rs3094628	6:30285312-30285312	C	intron_variant,non_coding_transcript_variant	MODIFIER	HCG18	-	-	0.0716	-	0.832	-
rs3094628	6:30285312-30285312	C	intron_variant,non_coding_transcript_variant	MODIFIER	HCG18	-	-	0.0716	-	0.832	-
rs3094628	6:30285312-30285312	C	intron_variant,non_coding_transcript_variant	MODIFIER	HCG18	-	-	0.0716	-	0.832	-
rs3094628	6:30285312-30285312	C	intron_variant,non_coding_transcript_variant	MODIFIER	HCG18	-	-	0.0716	-	0.832	-
rs3094628	6:30285312-30285312	C	intron_variant,non_coding_transcript_variant	MODIFIER	HCG18	-	-	0.0716	-	0.832	-
rs3094628	6:30285312-30285312	C	intron_variant,non_coding_transcript_variant	MODIFIER	HCG17	-	-	0.0716	-	0.832	-
rs3094628	6:30285312-30285312	C	intron_variant,non_coding_transcript_variant	MODIFIER	HCG18	-	-	0.0716	-	0.832	-
rs3094628	6:30285312-30285312	C	intron_variant,non_coding_transcript_variant	MODIFIER	HCG18	-	-	0.0716	-	0.832	-
rs3094628	6:30285312-30285312	C	intron_variant,non_coding_transcript_variant	MODIFIER	HCG18	-	-	0.0716	-	0.832	-
rs3094628	6:30285312-30285312	C	intron_variant,non_coding_transcript_variant	MODIFIER	HCG18	-	-	0.0716	-	0.832	-
rs3094628	6:30285312-30285312	C	intron_variant,non_coding_transcript_variant	MODIFIER	HCG18	-	-	0.0716	-	0.832	-
rs3094067	6:30299245-30299245	G	intron_variant	MODIFIER	TRIM39	-	-	0.0755	0.175	4.458	Cutaneous_lupus_erythematosus+NHGRI-EBI_GWAS_catalog+rs3094067
rs3094067	6:30299245-30299245	G	intron_variant	MODIFIER	TRIM39	-	-	0.0755	0.175	4.458	Cutaneous_lupus_erythematosus+NHGRI-EBI_GWAS_catalog+rs3094067
rs3094067	6:30299245-30299245	G	intron_variant	MODIFIER	TRIM39	-	-	0.0755	0.175	4.458	Cutaneous_lupus_erythematosus+NHGRI-EBI_GWAS_catalog+rs3094067
rs3094067	6:30299245-30299245	G	intron_variant	MODIFIER	TRIM39	-	-	0.0755	0.175	4.458	Cutaneous_lupus_erythematosus+NHGRI-EBI_GWAS_catalog+rs3094067
rs3094067	6:30299245-30299245	G	intron_variant	MODIFIER	TRIM39	-	-	0.0755	0.175	4.458	Cutaneous_lupus_erythematosus+NHGRI-EBI_GWAS_catalog+rs3094067
rs3094067	6:30299245-30299245	G	upstream_gene_variant	MODIFIER	HCG18	-	-	0.0755	-	4.458	Cutaneous_lupus_erythematosus+NHGRI-EBI_GWAS_catalog+rs3094067
rs3094067	6:30299245-30299245	G	upstream_gene_variant	MODIFIER	HCG18	-	-	0.0755	-	4.458	Cutaneous_lupus_erythematosus+NHGRI-EBI_GWAS_catalog+rs3094067
rs3094067	6:30299245-30299245	G	intron_variant	MODIFIER	TRIM39	-	-	0.0755	0.175	4.458	Cutaneous_lupus_erythematosus+NHGRI-EBI_GWAS_catalog+rs3094067
rs3094067	6:30299245-30299245	G	upstream_gene_variant	MODIFIER	HCG18	-	-	0.0755	-	4.458	Cutaneous_lupus_erythematosus+NHGRI-EBI_GWAS_catalog+rs3094067
rs3094067	6:30299245-30299245	G	downstream_gene_variant	MODIFIER	TRIM39	-	-	0.0755	-	4.458	Cutaneous_lupus_erythematosus+NHGRI-EBI_GWAS_catalog+rs3094067
rs3094067	6:30299245-30299245	G	downstream_gene_variant	MODIFIER	TRIM39	-	-	0.0755	-	4.458	Cutaneous_lupus_erythematosus+NHGRI-EBI_GWAS_catalog+rs3094067
rs3094067	6:30299245-30299245	G	intron_variant	MODIFIER	TRIM39	-	-	0.0755	0.175	4.458	Cutaneous_lupus_erythematosus+NHGRI-EBI_GWAS_catalog+rs3094067
rs3094067	6:30299245-30299245	G	downstream_gene_variant	MODIFIER	TRIM39	-	-	0.0755	-	4.458	Cutaneous_lupus_erythematosus+NHGRI-EBI_GWAS_catalog+rs3094067
rs3094067	6:30299245-30299245	G	downstream_gene_variant	MODIFIER	TRIM39	-	-	0.0755	-	4.458	Cutaneous_lupus_erythematosus+NHGRI-EBI_GWAS_catalog+rs3094067
rs3094067	6:30299245-30299245	G	intron_variant	MODIFIER	TRIM39-RPP21	-	-	0.0755	0.397	4.458	Cutaneous_lupus_erythematosus+NHGRI-EBI_GWAS_catalog+rs3094067
rs3094067	6:30299245-30299245	G	intron_variant	MODIFIER	TRIM39	-	-	0.0755	0.175	4.458	Cutaneous_lupus_erythematosus+NHGRI-EBI_GWAS_catalog+rs3094067
rs2596500	6:31321267-31321267	C	downstream_gene_variant	MODIFIER	HLA-B	-	-	0.0845	-	5.074	Lung_cancer_in_ever_smokers+NHGRI-EBI_GWAS_catalog+rs2596500,Schizophrenia+NHGRI-EBI_GWAS_catalog+rs2596500
rs2596500	6:31321267-31321267	C	downstream_gene_variant	MODIFIER	HLA-B	-	-	0.0845	-	5.074	Lung_cancer_in_ever_smokers+NHGRI-EBI_GWAS_catalog+rs2596500,Schizophrenia+NHGRI-EBI_GWAS_catalog+rs2596500
rs2596500	6:31321267-31321267	C	downstream_gene_variant	MODIFIER	HLA-B	-	-	0.0845	-	5.074	Lung_cancer_in_ever_smokers+NHGRI-EBI_GWAS_catalog+rs2596500,Schizophrenia+NHGRI-EBI_GWAS_catalog+rs2596500
rs2596500	6:31321267-31321267	C	downstream_gene_variant	MODIFIER	HLA-B	-	-	0.0845	-	5.074	Lung_cancer_in_ever_smokers+NHGRI-EBI_GWAS_catalog+rs2596500,Schizophrenia+NHGRI-EBI_GWAS_catalog+rs2596500
rs2596500	6:31321267-31321267	C	downstream_gene_variant	MODIFIER	HLA-B	-	-	0.0845	-	5.074	Lung_cancer_in_ever_smokers+NHGRI-EBI_GWAS_catalog+rs2596500,Schizophrenia+NHGRI-EBI_GWAS_catalog+rs2596500
rs2596500	6:31321267-31321267	C	downstream_gene_variant	MODIFIER	HLA-B	-	-	0.0845	-	5.074	Lung_cancer_in_ever_smokers+NHGRI-EBI_GWAS_catalog+rs2596500,Schizophrenia+NHGRI-EBI_GWAS_catalog+rs2596500
rs2596500	6:31321267-31321267	C	downstream_gene_variant	MODIFIER	HLA-B	-	-	0.0845	-	5.074	Lung_cancer_in_ever_smokers+NHGRI-EBI_GWAS_catalog+rs2596500,Schizophrenia+NHGRI-EBI_GWAS_catalog+rs2596500
rs2596500	6:31321267-31321267	C	upstream_gene_variant	MODIFIER	XXbac-BPG248L24.12	-	-	0.0845	-	5.074	Lung_cancer_in_ever_smokers+NHGRI-EBI_GWAS_catalog+rs2596500,Schizophrenia+NHGRI-EBI_GWAS_catalog+rs2596500
rs2596500	6:31321267-31321267	C	regulatory_region_variant	MODIFIER	-	-	-	0.0845	-	5.074	Lung_cancer_in_ever_smokers+NHGRI-EBI_GWAS_catalog+rs2596500,Schizophrenia+NHGRI-EBI_GWAS_catalog+rs2596500
rs2596500	6:31321267-31321267	C	TF_binding_site_variant	MODIFIER	-	-	-	0.0845	-	5.074	Lung_cancer_in_ever_smokers+NHGRI-EBI_GWAS_catalog+rs2596500,Schizophrenia+NHGRI-EBI_GWAS_catalog+rs2596500
rs3117582	6:31620520-31620520	G	upstream_gene_variant	MODIFIER	BAG6	-	-	0.0746	-	11.35	Diabetes_mellitus_type_1+dbGaP+rs3117582,Lupus_Erythematosus__Systemic+dbGaP+rs3117582,Lung_adenocarcinoma+NHGRI-EBI_GWAS_catalog+rs3117582,Lung_Cancer+NHGRI-EBI_GWAS_catalog+rs3117582,Lung_Cancer+NHGRI-EBI_GWAS_catalog+rs3117582,Sarcoidosis__Lofgren's_syndrome_vs_non-Lofgren's_syndrome_+NHGRI-EBI_GWAS_catalog+rs3117582,Triglycerides+Teslovich+rs3117582,Triglycerides+Teslovich+rs3117582,Triglycerides+Teslovich+rs3117582,Triglycerides+Teslovich+rs3117582
rs3117582	6:31620520-31620520	G	upstream_gene_variant	MODIFIER	BAG6	-	-	0.0746	-	11.35	Diabetes_mellitus_type_1+dbGaP+rs3117582,Lupus_Erythematosus__Systemic+dbGaP+rs3117582,Lung_adenocarcinoma+NHGRI-EBI_GWAS_catalog+rs3117582,Lung_Cancer+NHGRI-EBI_GWAS_catalog+rs3117582,Lung_Cancer+NHGRI-EBI_GWAS_catalog+rs3117582,Sarcoidosis__Lofgren's_syndrome_vs_non-Lofgren's_syndrome_+NHGRI-EBI_GWAS_catalog+rs3117582,Triglycerides+Teslovich+rs3117582,Triglycerides+Teslovich+rs3117582,Triglycerides+Teslovich+rs3117582,Triglycerides+Teslovich+rs3117582
rs3117582	6:31620520-31620520	G	upstream_gene_variant	MODIFIER	APOM	-	-	0.0746	-	11.35	Diabetes_mellitus_type_1+dbGaP+rs3117582,Lupus_Erythematosus__Systemic+dbGaP+rs3117582,Lung_adenocarcinoma+NHGRI-EBI_GWAS_catalog+rs3117582,Lung_Cancer+NHGRI-EBI_GWAS_catalog+rs3117582,Lung_Cancer+NHGRI-EBI_GWAS_catalog+rs3117582,Sarcoidosis__Lofgren's_syndrome_vs_non-Lofgren's_syndrome_+NHGRI-EBI_GWAS_catalog+rs3117582,Triglycerides+Teslovich+rs3117582,Triglycerides+Teslovich+rs3117582,Triglycerides+Teslovich+rs3117582,Triglycerides+Teslovich+rs3117582
rs3117582	6:31620520-31620520	G	intron_variant	MODIFIER	APOM	-	-	0.0746	1.191	11.35	Diabetes_mellitus_type_1+dbGaP+rs3117582,Lupus_Erythematosus__Systemic+dbGaP+rs3117582,Lung_adenocarcinoma+NHGRI-EBI_GWAS_catalog+rs3117582,Lung_Cancer+NHGRI-EBI_GWAS_catalog+rs3117582,Lung_Cancer+NHGRI-EBI_GWAS_catalog+rs3117582,Sarcoidosis__Lofgren's_syndrome_vs_non-Lofgren's_syndrome_+NHGRI-EBI_GWAS_catalog+rs3117582,Triglycerides+Teslovich+rs3117582,Triglycerides+Teslovich+rs3117582,Triglycerides+Teslovich+rs3117582,Triglycerides+Teslovich+rs3117582
rs3117582	6:31620520-31620520	G	intron_variant	MODIFIER	APOM	-	-	0.0746	1.191	11.35	Diabetes_mellitus_type_1+dbGaP+rs3117582,Lupus_Erythematosus__Systemic+dbGaP+rs3117582,Lung_adenocarcinoma+NHGRI-EBI_GWAS_catalog+rs3117582,Lung_Cancer+NHGRI-EBI_GWAS_catalog+rs3117582,Lung_Cancer+NHGRI-EBI_GWAS_catalog+rs3117582,Sarcoidosis__Lofgren's_syndrome_vs_non-Lofgren's_syndrome_+NHGRI-EBI_GWAS_catalog+rs3117582,Triglycerides+Teslovich+rs3117582,Triglycerides+Teslovich+rs3117582,Triglycerides+Teslovich+rs3117582,Triglycerides+Teslovich+rs3117582
rs3117582	6:31620520-31620520	G	upstream_gene_variant	MODIFIER	BAG6	-	-	0.0746	-	11.35	Diabetes_mellitus_type_1+dbGaP+rs3117582,Lupus_Erythematosus__Systemic+dbGaP+rs3117582,Lung_adenocarcinoma+NHGRI-EBI_GWAS_catalog+rs3117582,Lung_Cancer+NHGRI-EBI_GWAS_catalog+rs3117582,Lung_Cancer+NHGRI-EBI_GWAS_catalog+rs3117582,Sarcoidosis__Lofgren's_syndrome_vs_non-Lofgren's_syndrome_+NHGRI-EBI_GWAS_catalog+rs3117582,Triglycerides+Teslovich+rs3117582,Triglycerides+Teslovich+rs3117582,Triglycerides+Teslovich+rs3117582,Triglycerides+Teslovich+rs3117582
rs3117582	6:31620520-31620520	G	upstream_gene_variant	MODIFIER	BAG6	-	-	0.0746	-	11.35	Diabetes_mellitus_type_1+dbGaP+rs3117582,Lupus_Erythematosus__Systemic+dbGaP+rs3117582,Lung_adenocarcinoma+NHGRI-EBI_GWAS_catalog+rs3117582,Lung_Cancer+NHGRI-EBI_GWAS_catalog+rs3117582,Lung_Cancer+NHGRI-EBI_GWAS_catalog+rs3117582,Sarcoidosis__Lofgren's_syndrome_vs_non-Lofgren's_syndrome_+NHGRI-EBI_GWAS_catalog+rs3117582,Triglycerides+Teslovich+rs3117582,Triglycerides+Teslovich+rs3117582,Triglycerides+Teslovich+rs3117582,Triglycerides+Teslovich+rs3117582
rs3117582	6:31620520-31620520	G	upstream_gene_variant	MODIFIER	BAG6	-	-	0.0746	-	11.35	Diabetes_mellitus_type_1+dbGaP+rs3117582,Lupus_Erythematosus__Systemic+dbGaP+rs3117582,Lung_adenocarcinoma+NHGRI-EBI_GWAS_catalog+rs3117582,Lung_Cancer+NHGRI-EBI_GWAS_catalog+rs3117582,Lung_Cancer+NHGRI-EBI_GWAS_catalog+rs3117582,Sarcoidosis__Lofgren's_syndrome_vs_non-Lofgren's_syndrome_+NHGRI-EBI_GWAS_catalog+rs3117582,Triglycerides+Teslovich+rs3117582,Triglycerides+Teslovich+rs3117582,Triglycerides+Teslovich+rs3117582,Triglycerides+Teslovich+rs3117582
rs3117582	6:31620520-31620520	G	upstream_gene_variant	MODIFIER	BAG6	-	-	0.0746	-	11.35	Diabetes_mellitus_type_1+dbGaP+rs3117582,Lupus_Erythematosus__Systemic+dbGaP+rs3117582,Lung_adenocarcinoma+NHGRI-EBI_GWAS_catalog+rs3117582,Lung_Cancer+NHGRI-EBI_GWAS_catalog+rs3117582,Lung_Cancer+NHGRI-EBI_GWAS_catalog+rs3117582,Sarcoidosis__Lofgren's_syndrome_vs_non-Lofgren's_syndrome_+NHGRI-EBI_GWAS_catalog+rs3117582,Triglycerides+Teslovich+rs3117582,Triglycerides+Teslovich+rs3117582,Triglycerides+Teslovich+rs3117582,Triglycerides+Teslovich+rs3117582
rs3117582	6:31620520-31620520	G	upstream_gene_variant	MODIFIER	BAG6	-	-	0.0746	-	11.35	Diabetes_mellitus_type_1+dbGaP+rs3117582,Lupus_Erythematosus__Systemic+dbGaP+rs3117582,Lung_adenocarcinoma+NHGRI-EBI_GWAS_catalog+rs3117582,Lung_Cancer+NHGRI-EBI_GWAS_catalog+rs3117582,Lung_Cancer+NHGRI-EBI_GWAS_catalog+rs3117582,Sarcoidosis__Lofgren's_syndrome_vs_non-Lofgren's_syndrome_+NHGRI-EBI_GWAS_catalog+rs3117582,Triglycerides+Teslovich+rs3117582,Triglycerides+Teslovich+rs3117582,Triglycerides+Teslovich+rs3117582,Triglycerides+Teslovich+rs3117582
rs3117582	6:31620520-31620520	G	upstream_gene_variant	MODIFIER	BAG6	-	-	0.0746	-	11.35	Diabetes_mellitus_type_1+dbGaP+rs3117582,Lupus_Erythematosus__Systemic+dbGaP+rs3117582,Lung_adenocarcinoma+NHGRI-EBI_GWAS_catalog+rs3117582,Lung_Cancer+NHGRI-EBI_GWAS_catalog+rs3117582,Lung_Cancer+NHGRI-EBI_GWAS_catalog+rs3117582,Sarcoidosis__Lofgren's_syndrome_vs_non-Lofgren's_syndrome_+NHGRI-EBI_GWAS_catalog+rs3117582,Triglycerides+Teslovich+rs3117582,Triglycerides+Teslovich+rs3117582,Triglycerides+Teslovich+rs3117582,Triglycerides+Teslovich+rs3117582
rs3117582	6:31620520-31620520	G	upstream_gene_variant	MODIFIER	BAG6	-	-	0.0746	-	11.35	Diabetes_mellitus_type_1+dbGaP+rs3117582,Lupus_Erythematosus__Systemic+dbGaP+rs3117582,Lung_adenocarcinoma+NHGRI-EBI_GWAS_catalog+rs3117582,Lung_Cancer+NHGRI-EBI_GWAS_catalog+rs3117582,Lung_Cancer+NHGRI-EBI_GWAS_catalog+rs3117582,Sarcoidosis__Lofgren's_syndrome_vs_non-Lofgren's_syndrome_+NHGRI-EBI_GWAS_catalog+rs3117582,Triglycerides+Teslovich+rs3117582,Triglycerides+Teslovich+rs3117582,Triglycerides+Teslovich+rs3117582,Triglycerides+Teslovich+rs3117582
rs3117582	6:31620520-31620520	G	upstream_gene_variant	MODIFIER	BAG6	-	-	0.0746	-	11.35	Diabetes_mellitus_type_1+dbGaP+rs3117582,Lupus_Erythematosus__Systemic+dbGaP+rs3117582,Lung_adenocarcinoma+NHGRI-EBI_GWAS_catalog+rs3117582,Lung_Cancer+NHGRI-EBI_GWAS_catalog+rs3117582,Lung_Cancer+NHGRI-EBI_GWAS_catalog+rs3117582,Sarcoidosis__Lofgren's_syndrome_vs_non-Lofgren's_syndrome_+NHGRI-EBI_GWAS_catalog+rs3117582,Triglycerides+Teslovich+rs3117582,Triglycerides+Teslovich+rs3117582,Triglycerides+Teslovich+rs3117582,Triglycerides+Teslovich+rs3117582
rs3117582	6:31620520-31620520	G	upstream_gene_variant	MODIFIER	BAG6	-	-	0.0746	-	11.35	Diabetes_mellitus_type_1+dbGaP+rs3117582,Lupus_Erythematosus__Systemic+dbGaP+rs3117582,Lung_adenocarcinoma+NHGRI-EBI_GWAS_catalog+rs3117582,Lung_Cancer+NHGRI-EBI_GWAS_catalog+rs3117582,Lung_Cancer+NHGRI-EBI_GWAS_catalog+rs3117582,Sarcoidosis__Lofgren's_syndrome_vs_non-Lofgren's_syndrome_+NHGRI-EBI_GWAS_catalog+rs3117582,Triglycerides+Teslovich+rs3117582,Triglycerides+Teslovich+rs3117582,Triglycerides+Teslovich+rs3117582,Triglycerides+Teslovich+rs3117582
rs3117582	6:31620520-31620520	G	upstream_gene_variant	MODIFIER	BAG6	-	-	0.0746	-	11.35	Diabetes_mellitus_type_1+dbGaP+rs3117582,Lupus_Erythematosus__Systemic+dbGaP+rs3117582,Lung_adenocarcinoma+NHGRI-EBI_GWAS_catalog+rs3117582,Lung_Cancer+NHGRI-EBI_GWAS_catalog+rs3117582,Lung_Cancer+NHGRI-EBI_GWAS_catalog+rs3117582,Sarcoidosis__Lofgren's_syndrome_vs_non-Lofgren's_syndrome_+NHGRI-EBI_GWAS_catalog+rs3117582,Triglycerides+Teslovich+rs3117582,Triglycerides+Teslovich+rs3117582,Triglycerides+Teslovich+rs3117582,Triglycerides+Teslovich+rs3117582
rs3117582	6:31620520-31620520	G	upstream_gene_variant	MODIFIER	BAG6	-	-	0.0746	-	11.35	Diabetes_mellitus_type_1+dbGaP+rs3117582,Lupus_Erythematosus__Systemic+dbGaP+rs3117582,Lung_adenocarcinoma+NHGRI-EBI_GWAS_catalog+rs3117582,Lung_Cancer+NHGRI-EBI_GWAS_catalog+rs3117582,Lung_Cancer+NHGRI-EBI_GWAS_catalog+rs3117582,Sarcoidosis__Lofgren's_syndrome_vs_non-Lofgren's_syndrome_+NHGRI-EBI_GWAS_catalog+rs3117582,Triglycerides+Teslovich+rs3117582,Triglycerides+Teslovich+rs3117582,Triglycerides+Teslovich+rs3117582,Triglycerides+Teslovich+rs3117582
rs3117582	6:31620520-31620520	G	upstream_gene_variant	MODIFIER	BAG6	-	-	0.0746	-	11.35	Diabetes_mellitus_type_1+dbGaP+rs3117582,Lupus_Erythematosus__Systemic+dbGaP+rs3117582,Lung_adenocarcinoma+NHGRI-EBI_GWAS_catalog+rs3117582,Lung_Cancer+NHGRI-EBI_GWAS_catalog+rs3117582,Lung_Cancer+NHGRI-EBI_GWAS_catalog+rs3117582,Sarcoidosis__Lofgren's_syndrome_vs_non-Lofgren's_syndrome_+NHGRI-EBI_GWAS_catalog+rs3117582,Triglycerides+Teslovich+rs3117582,Triglycerides+Teslovich+rs3117582,Triglycerides+Teslovich+rs3117582,Triglycerides+Teslovich+rs3117582
rs3117582	6:31620520-31620520	G	upstream_gene_variant	MODIFIER	BAG6	-	-	0.0746	-	11.35	Diabetes_mellitus_type_1+dbGaP+rs3117582,Lupus_Erythematosus__Systemic+dbGaP+rs3117582,Lung_adenocarcinoma+NHGRI-EBI_GWAS_catalog+rs3117582,Lung_Cancer+NHGRI-EBI_GWAS_catalog+rs3117582,Lung_Cancer+NHGRI-EBI_GWAS_catalog+rs3117582,Sarcoidosis__Lofgren's_syndrome_vs_non-Lofgren's_syndrome_+NHGRI-EBI_GWAS_catalog+rs3117582,Triglycerides+Teslovich+rs3117582,Triglycerides+Teslovich+rs3117582,Triglycerides+Teslovich+rs3117582,Triglycerides+Teslovich+rs3117582
rs3117582	6:31620520-31620520	G	upstream_gene_variant	MODIFIER	BAG6	-	-	0.0746	-	11.35	Diabetes_mellitus_type_1+dbGaP+rs3117582,Lupus_Erythematosus__Systemic+dbGaP+rs3117582,Lung_adenocarcinoma+NHGRI-EBI_GWAS_catalog+rs3117582,Lung_Cancer+NHGRI-EBI_GWAS_catalog+rs3117582,Lung_Cancer+NHGRI-EBI_GWAS_catalog+rs3117582,Sarcoidosis__Lofgren's_syndrome_vs_non-Lofgren's_syndrome_+NHGRI-EBI_GWAS_catalog+rs3117582,Triglycerides+Teslovich+rs3117582,Triglycerides+Teslovich+rs3117582,Triglycerides+Teslovich+rs3117582,Triglycerides+Teslovich+rs3117582
rs3117582	6:31620520-31620520	G	upstream_gene_variant	MODIFIER	BAG6	-	-	0.0746	-	11.35	Diabetes_mellitus_type_1+dbGaP+rs3117582,Lupus_Erythematosus__Systemic+dbGaP+rs3117582,Lung_adenocarcinoma+NHGRI-EBI_GWAS_catalog+rs3117582,Lung_Cancer+NHGRI-EBI_GWAS_catalog+rs3117582,Lung_Cancer+NHGRI-EBI_GWAS_catalog+rs3117582,Sarcoidosis__Lofgren's_syndrome_vs_non-Lofgren's_syndrome_+NHGRI-EBI_GWAS_catalog+rs3117582,Triglycerides+Teslovich+rs3117582,Triglycerides+Teslovich+rs3117582,Triglycerides+Teslovich+rs3117582,Triglycerides+Teslovich+rs3117582
rs3117582	6:31620520-31620520	G	upstream_gene_variant	MODIFIER	BAG6	-	-	0.0746	-	11.35	Diabetes_mellitus_type_1+dbGaP+rs3117582,Lupus_Erythematosus__Systemic+dbGaP+rs3117582,Lung_adenocarcinoma+NHGRI-EBI_GWAS_catalog+rs3117582,Lung_Cancer+NHGRI-EBI_GWAS_catalog+rs3117582,Lung_Cancer+NHGRI-EBI_GWAS_catalog+rs3117582,Sarcoidosis__Lofgren's_syndrome_vs_non-Lofgren's_syndrome_+NHGRI-EBI_GWAS_catalog+rs3117582,Triglycerides+Teslovich+rs3117582,Triglycerides+Teslovich+rs3117582,Triglycerides+Teslovich+rs3117582,Triglycerides+Teslovich+rs3117582
rs3117582	6:31620520-31620520	G	upstream_gene_variant	MODIFIER	BAG6	-	-	0.0746	-	11.35	Diabetes_mellitus_type_1+dbGaP+rs3117582,Lupus_Erythematosus__Systemic+dbGaP+rs3117582,Lung_adenocarcinoma+NHGRI-EBI_GWAS_catalog+rs3117582,Lung_Cancer+NHGRI-EBI_GWAS_catalog+rs3117582,Lung_Cancer+NHGRI-EBI_GWAS_catalog+rs3117582,Sarcoidosis__Lofgren's_syndrome_vs_non-Lofgren's_syndrome_+NHGRI-EBI_GWAS_catalog+rs3117582,Triglycerides+Teslovich+rs3117582,Triglycerides+Teslovich+rs3117582,Triglycerides+Teslovich+rs3117582,Triglycerides+Teslovich+rs3117582
rs3117582	6:31620520-31620520	G	regulatory_region_variant	MODIFIER	-	-	-	0.0746	-	11.35	Diabetes_mellitus_type_1+dbGaP+rs3117582,Lupus_Erythematosus__Systemic+dbGaP+rs3117582,Lung_adenocarcinoma+NHGRI-EBI_GWAS_catalog+rs3117582,Lung_Cancer+NHGRI-EBI_GWAS_catalog+rs3117582,Lung_Cancer+NHGRI-EBI_GWAS_catalog+rs3117582,Sarcoidosis__Lofgren's_syndrome_vs_non-Lofgren's_syndrome_+NHGRI-EBI_GWAS_catalog+rs3117582,Triglycerides+Teslovich+rs3117582,Triglycerides+Teslovich+rs3117582,Triglycerides+Teslovich+rs3117582,Triglycerides+Teslovich+rs3117582
rs3130490	6:31739120-31739120	T	intron_variant	MODIFIER	VWA7	-	-	0.0746	0.847	5.674	Asthma_adult_onset+NHGRI-EBI_GWAS_catalog+rs3130490,Nonatopic_asthma+NHGRI-EBI_GWAS_catalog+rs3130490
rs3130490	6:31739120-31739120	T	intron_variant	MODIFIER	VWA7	-	-	0.0746	0.847	5.674	Asthma_adult_onset+NHGRI-EBI_GWAS_catalog+rs3130490,Nonatopic_asthma+NHGRI-EBI_GWAS_catalog+rs3130490
rs3130490	6:31739120-31739120	T	intron_variant	MODIFIER	VWA7	-	-	0.0746	0.847	5.674	Asthma_adult_onset+NHGRI-EBI_GWAS_catalog+rs3130490,Nonatopic_asthma+NHGRI-EBI_GWAS_catalog+rs3130490
rs3130490	6:31739120-31739120	T	intron_variant,non_coding_transcript_variant	MODIFIER	VWA7	-	-	0.0746	0.847	5.674	Asthma_adult_onset+NHGRI-EBI_GWAS_catalog+rs3130490,Nonatopic_asthma+NHGRI-EBI_GWAS_catalog+rs3130490
rs3130490	6:31739120-31739120	T	upstream_gene_variant	MODIFIER	VWA7	-	-	0.0746	-	5.674	Asthma_adult_onset+NHGRI-EBI_GWAS_catalog+rs3130490,Nonatopic_asthma+NHGRI-EBI_GWAS_catalog+rs3130490
rs3130490	6:31739120-31739120	T	non_coding_transcript_exon_variant	MODIFIER	VWA7	-	-	0.0746	0.847	5.674	Asthma_adult_onset+NHGRI-EBI_GWAS_catalog+rs3130490,Nonatopic_asthma+NHGRI-EBI_GWAS_catalog+rs3130490
rs3130490	6:31739120-31739120	T	downstream_gene_variant	MODIFIER	VWA7	-	-	0.0746	-	5.674	Asthma_adult_onset+NHGRI-EBI_GWAS_catalog+rs3130490,Nonatopic_asthma+NHGRI-EBI_GWAS_catalog+rs3130490
rs2854275	6:32628428-32628428	A	intron_variant	MODIFIER	HLA-DQB1	-	-	0.1034	0.944	6.504	Bullous_pemphigoid+Orphanet+ENSG00000179344,Idiopathic_achalasia+Orphanet+ENSG00000179344,Limbic_encephalitis_with_LGI1_antibodies+Orphanet+ENSG00000179344,Narcolepsy_type_1+Orphanet+ENSG00000179344,Narcolepsy_type_2+Orphanet+ENSG00000179344,NON_RARE_IN_EUROPE:_Celiac_disease+Orphanet+ENSG00000179344,NON_RARE_IN_EUROPE:_Diabetes_mellitus_type_1+Orphanet+ENSG00000179344,NON_RARE_IN_EUROPE:_Multiple_sclerosis+Orphanet+ENSG00000179344,Pediatric_multiple_sclerosis+Orphanet+ENSG00000179344,Asthma_and_major_depressive_disorder+NHGRI-EBI_GWAS_catalog+rs2854275,Epstein-Barr_virus_immune_response__EBNA-1_+NHGRI-EBI_GWAS_catalog+rs2854275
rs2854275	6:32628428-32628428	A	intron_variant	MODIFIER	HLA-DQB1	-	-	0.1034	0.944	6.504	Bullous_pemphigoid+Orphanet+ENSG00000179344,Idiopathic_achalasia+Orphanet+ENSG00000179344,Limbic_encephalitis_with_LGI1_antibodies+Orphanet+ENSG00000179344,Narcolepsy_type_1+Orphanet+ENSG00000179344,Narcolepsy_type_2+Orphanet+ENSG00000179344,NON_RARE_IN_EUROPE:_Celiac_disease+Orphanet+ENSG00000179344,NON_RARE_IN_EUROPE:_Diabetes_mellitus_type_1+Orphanet+ENSG00000179344,NON_RARE_IN_EUROPE:_Multiple_sclerosis+Orphanet+ENSG00000179344,Pediatric_multiple_sclerosis+Orphanet+ENSG00000179344,Asthma_and_major_depressive_disorder+NHGRI-EBI_GWAS_catalog+rs2854275,Epstein-Barr_virus_immune_response__EBNA-1_+NHGRI-EBI_GWAS_catalog+rs2854275
rs2854275	6:32628428-32628428	A	intron_variant	MODIFIER	HLA-DQB1	-	-	0.1034	0.944	6.504	Bullous_pemphigoid+Orphanet+ENSG00000179344,Idiopathic_achalasia+Orphanet+ENSG00000179344,Limbic_encephalitis_with_LGI1_antibodies+Orphanet+ENSG00000179344,Narcolepsy_type_1+Orphanet+ENSG00000179344,Narcolepsy_type_2+Orphanet+ENSG00000179344,NON_RARE_IN_EUROPE:_Celiac_disease+Orphanet+ENSG00000179344,NON_RARE_IN_EUROPE:_Diabetes_mellitus_type_1+Orphanet+ENSG00000179344,NON_RARE_IN_EUROPE:_Multiple_sclerosis+Orphanet+ENSG00000179344,Pediatric_multiple_sclerosis+Orphanet+ENSG00000179344,Asthma_and_major_depressive_disorder+NHGRI-EBI_GWAS_catalog+rs2854275,Epstein-Barr_virus_immune_response__EBNA-1_+NHGRI-EBI_GWAS_catalog+rs2854275
rs2854275	6:32628428-32628428	A	intron_variant	MODIFIER	HLA-DQB1	-	-	0.1034	0.944	6.504	Bullous_pemphigoid+Orphanet+ENSG00000179344,Idiopathic_achalasia+Orphanet+ENSG00000179344,Limbic_encephalitis_with_LGI1_antibodies+Orphanet+ENSG00000179344,Narcolepsy_type_1+Orphanet+ENSG00000179344,Narcolepsy_type_2+Orphanet+ENSG00000179344,NON_RARE_IN_EUROPE:_Celiac_disease+Orphanet+ENSG00000179344,NON_RARE_IN_EUROPE:_Diabetes_mellitus_type_1+Orphanet+ENSG00000179344,NON_RARE_IN_EUROPE:_Multiple_sclerosis+Orphanet+ENSG00000179344,Pediatric_multiple_sclerosis+Orphanet+ENSG00000179344,Asthma_and_major_depressive_disorder+NHGRI-EBI_GWAS_catalog+rs2854275,Epstein-Barr_virus_immune_response__EBNA-1_+NHGRI-EBI_GWAS_catalog+rs2854275
rs2854275	6:32628428-32628428	A	non_coding_transcript_exon_variant	MODIFIER	HLA-DQB1-AS1	-	-	0.1034	-	6.504	Bullous_pemphigoid+Orphanet+ENSG00000179344,Idiopathic_achalasia+Orphanet+ENSG00000179344,Limbic_encephalitis_with_LGI1_antibodies+Orphanet+ENSG00000179344,Narcolepsy_type_1+Orphanet+ENSG00000179344,Narcolepsy_type_2+Orphanet+ENSG00000179344,NON_RARE_IN_EUROPE:_Celiac_disease+Orphanet+ENSG00000179344,NON_RARE_IN_EUROPE:_Diabetes_mellitus_type_1+Orphanet+ENSG00000179344,NON_RARE_IN_EUROPE:_Multiple_sclerosis+Orphanet+ENSG00000179344,Pediatric_multiple_sclerosis+Orphanet+ENSG00000179344,Asthma_and_major_depressive_disorder+NHGRI-EBI_GWAS_catalog+rs2854275,Epstein-Barr_virus_immune_response__EBNA-1_+NHGRI-EBI_GWAS_catalog+rs2854275
rs2854275	6:32628428-32628428	A	intron_variant	MODIFIER	HLA-DQB1	-	-	0.1034	0.944	6.504	Bullous_pemphigoid+Orphanet+ENSG00000179344,Idiopathic_achalasia+Orphanet+ENSG00000179344,Limbic_encephalitis_with_LGI1_antibodies+Orphanet+ENSG00000179344,Narcolepsy_type_1+Orphanet+ENSG00000179344,Narcolepsy_type_2+Orphanet+ENSG00000179344,NON_RARE_IN_EUROPE:_Celiac_disease+Orphanet+ENSG00000179344,NON_RARE_IN_EUROPE:_Diabetes_mellitus_type_1+Orphanet+ENSG00000179344,NON_RARE_IN_EUROPE:_Multiple_sclerosis+Orphanet+ENSG00000179344,Pediatric_multiple_sclerosis+Orphanet+ENSG00000179344,Asthma_and_major_depressive_disorder+NHGRI-EBI_GWAS_catalog+rs2854275,Epstein-Barr_virus_immune_response__EBNA-1_+NHGRI-EBI_GWAS_catalog+rs2854275
rs2854275	6:32628428-32628428	A	intron_variant,non_coding_transcript_variant	MODIFIER	XXbac-BPG254F23.6	-	-	0.1034	-	6.504	Bullous_pemphigoid+Orphanet+ENSG00000179344,Idiopathic_achalasia+Orphanet+ENSG00000179344,Limbic_encephalitis_with_LGI1_antibodies+Orphanet+ENSG00000179344,Narcolepsy_type_1+Orphanet+ENSG00000179344,Narcolepsy_type_2+Orphanet+ENSG00000179344,NON_RARE_IN_EUROPE:_Celiac_disease+Orphanet+ENSG00000179344,NON_RARE_IN_EUROPE:_Diabetes_mellitus_type_1+Orphanet+ENSG00000179344,NON_RARE_IN_EUROPE:_Multiple_sclerosis+Orphanet+ENSG00000179344,Pediatric_multiple_sclerosis+Orphanet+ENSG00000179344,Asthma_and_major_depressive_disorder+NHGRI-EBI_GWAS_catalog+rs2854275,Epstein-Barr_virus_immune_response__EBNA-1_+NHGRI-EBI_GWAS_catalog+rs2854275
rs2854275	6:32628428-32628428	A	upstream_gene_variant	MODIFIER	HLA-DQB1	-	-	0.1034	-	6.504	Bullous_pemphigoid+Orphanet+ENSG00000179344,Idiopathic_achalasia+Orphanet+ENSG00000179344,Limbic_encephalitis_with_LGI1_antibodies+Orphanet+ENSG00000179344,Narcolepsy_type_1+Orphanet+ENSG00000179344,Narcolepsy_type_2+Orphanet+ENSG00000179344,NON_RARE_IN_EUROPE:_Celiac_disease+Orphanet+ENSG00000179344,NON_RARE_IN_EUROPE:_Diabetes_mellitus_type_1+Orphanet+ENSG00000179344,NON_RARE_IN_EUROPE:_Multiple_sclerosis+Orphanet+ENSG00000179344,Pediatric_multiple_sclerosis+Orphanet+ENSG00000179344,Asthma_and_major_depressive_disorder+NHGRI-EBI_GWAS_catalog+rs2854275,Epstein-Barr_virus_immune_response__EBNA-1_+NHGRI-EBI_GWAS_catalog+rs2854275
rs2854275	6:32628428-32628428	A	intron_variant,NMD_transcript_variant	MODIFIER	HLA-DQB1	-	-	0.1034	0.944	6.504	Bullous_pemphigoid+Orphanet+ENSG00000179344,Idiopathic_achalasia+Orphanet+ENSG00000179344,Limbic_encephalitis_with_LGI1_antibodies+Orphanet+ENSG00000179344,Narcolepsy_type_1+Orphanet+ENSG00000179344,Narcolepsy_type_2+Orphanet+ENSG00000179344,NON_RARE_IN_EUROPE:_Celiac_disease+Orphanet+ENSG00000179344,NON_RARE_IN_EUROPE:_Diabetes_mellitus_type_1+Orphanet+ENSG00000179344,NON_RARE_IN_EUROPE:_Multiple_sclerosis+Orphanet+ENSG00000179344,Pediatric_multiple_sclerosis+Orphanet+ENSG00000179344,Asthma_and_major_depressive_disorder+NHGRI-EBI_GWAS_catalog+rs2854275,Epstein-Barr_virus_immune_response__EBNA-1_+NHGRI-EBI_GWAS_catalog+rs2854275
rs2854275	6:32628428-32628428	A	intron_variant,non_coding_transcript_variant	MODIFIER	HLA-DQB1	-	-	0.1034	0.944	6.504	Bullous_pemphigoid+Orphanet+ENSG00000179344,Idiopathic_achalasia+Orphanet+ENSG00000179344,Limbic_encephalitis_with_LGI1_antibodies+Orphanet+ENSG00000179344,Narcolepsy_type_1+Orphanet+ENSG00000179344,Narcolepsy_type_2+Orphanet+ENSG00000179344,NON_RARE_IN_EUROPE:_Celiac_disease+Orphanet+ENSG00000179344,NON_RARE_IN_EUROPE:_Diabetes_mellitus_type_1+Orphanet+ENSG00000179344,NON_RARE_IN_EUROPE:_Multiple_sclerosis+Orphanet+ENSG00000179344,Pediatric_multiple_sclerosis+Orphanet+ENSG00000179344,Asthma_and_major_depressive_disorder+NHGRI-EBI_GWAS_catalog+rs2854275,Epstein-Barr_virus_immune_response__EBNA-1_+NHGRI-EBI_GWAS_catalog+rs2854275
rs2854275	6:32628428-32628428	A	regulatory_region_variant	MODIFIER	-	-	-	0.1034	-	6.504	Bullous_pemphigoid+Orphanet+ENSG00000179344,Idiopathic_achalasia+Orphanet+ENSG00000179344,Limbic_encephalitis_with_LGI1_antibodies+Orphanet+ENSG00000179344,Narcolepsy_type_1+Orphanet+ENSG00000179344,Narcolepsy_type_2+Orphanet+ENSG00000179344,NON_RARE_IN_EUROPE:_Celiac_disease+Orphanet+ENSG00000179344,NON_RARE_IN_EUROPE:_Diabetes_mellitus_type_1+Orphanet+ENSG00000179344,NON_RARE_IN_EUROPE:_Multiple_sclerosis+Orphanet+ENSG00000179344,Pediatric_multiple_sclerosis+Orphanet+ENSG00000179344,Asthma_and_major_depressive_disorder+NHGRI-EBI_GWAS_catalog+rs2854275,Epstein-Barr_virus_immune_response__EBNA-1_+NHGRI-EBI_GWAS_catalog+rs2854275
rs1906252	6:98550289-98550289	A	intron_variant,non_coding_transcript_variant	MODIFIER	RP11-436D23.1	-	-	0.507	-	0.049	Cognitive_performance+NHGRI-EBI_GWAS_catalog+rs1906252,Educational_attainment+NHGRI-EBI_GWAS_catalog+rs1906252,Household_income+NHGRI-EBI_GWAS_catalog+rs1906252,Intelligence+NHGRI-EBI_GWAS_catalog+rs1906252,Refractive_error+NHGRI-EBI_GWAS_catalog+rs1906252,Regular_attendance_at_a_pub_or_social_club+NHGRI-EBI_GWAS_catalog+rs1906252,TOURETTE_SYNDROME+NHGRI-EBI_GWAS_catalog+rs1906252
rs1906252	6:98550289-98550289	A	intron_variant,non_coding_transcript_variant	MODIFIER	RP11-436D23.1	-	-	0.507	-	0.049	Cognitive_performance+NHGRI-EBI_GWAS_catalog+rs1906252,Educational_attainment+NHGRI-EBI_GWAS_catalog+rs1906252,Household_income+NHGRI-EBI_GWAS_catalog+rs1906252,Intelligence+NHGRI-EBI_GWAS_catalog+rs1906252,Refractive_error+NHGRI-EBI_GWAS_catalog+rs1906252,Regular_attendance_at_a_pub_or_social_club+NHGRI-EBI_GWAS_catalog+rs1906252,TOURETTE_SYNDROME+NHGRI-EBI_GWAS_catalog+rs1906252
rs1906252	6:98550289-98550289	A	intron_variant,non_coding_transcript_variant	MODIFIER	RP11-436D23.1	-	-	0.507	-	0.049	Cognitive_performance+NHGRI-EBI_GWAS_catalog+rs1906252,Educational_attainment+NHGRI-EBI_GWAS_catalog+rs1906252,Household_income+NHGRI-EBI_GWAS_catalog+rs1906252,Intelligence+NHGRI-EBI_GWAS_catalog+rs1906252,Refractive_error+NHGRI-EBI_GWAS_catalog+rs1906252,Regular_attendance_at_a_pub_or_social_club+NHGRI-EBI_GWAS_catalog+rs1906252,TOURETTE_SYNDROME+NHGRI-EBI_GWAS_catalog+rs1906252
rs1487445	6:98565211-98565211	T	intron_variant,non_coding_transcript_variant	MODIFIER	RP11-436D23.1	-	-	0.507	-	3.237	Educational_attainment__years_of_education_+NHGRI-EBI_GWAS_catalog+rs1487445,Highest_math_class_taken+NHGRI-EBI_GWAS_catalog+rs1487445,Highest_math_class_taken_MTAG+NHGRI-EBI_GWAS_catalog+rs1487445,Self-reported_math_ability_MTAG+NHGRI-EBI_GWAS_catalog+rs1487445
rs1487445	6:98565211-98565211	T	intron_variant,non_coding_transcript_variant	MODIFIER	RP11-436D23.1	-	-	0.507	-	3.237	Educational_attainment__years_of_education_+NHGRI-EBI_GWAS_catalog+rs1487445,Highest_math_class_taken+NHGRI-EBI_GWAS_catalog+rs1487445,Highest_math_class_taken_MTAG+NHGRI-EBI_GWAS_catalog+rs1487445,Self-reported_math_ability_MTAG+NHGRI-EBI_GWAS_catalog+rs1487445
rs1487445	6:98565211-98565211	T	intron_variant,non_coding_transcript_variant	MODIFIER	RP11-436D23.1	-	-	0.507	-	3.237	Educational_attainment__years_of_education_+NHGRI-EBI_GWAS_catalog+rs1487445,Highest_math_class_taken+NHGRI-EBI_GWAS_catalog+rs1487445,Highest_math_class_taken_MTAG+NHGRI-EBI_GWAS_catalog+rs1487445,Self-reported_math_ability_MTAG+NHGRI-EBI_GWAS_catalog+rs1487445
rs1487445	6:98565211-98565211	T	regulatory_region_variant	MODIFIER	-	-	-	0.507	-	3.237	Educational_attainment__years_of_education_+NHGRI-EBI_GWAS_catalog+rs1487445,Highest_math_class_taken+NHGRI-EBI_GWAS_catalog+rs1487445,Highest_math_class_taken_MTAG+NHGRI-EBI_GWAS_catalog+rs1487445,Self-reported_math_ability_MTAG+NHGRI-EBI_GWAS_catalog+rs1487445
rs2388334	6:98591622-98591622	G	intron_variant,non_coding_transcript_variant	MODIFIER	RP11-436D23.1	-	-	0.5089	-	5.805	anorexia_nervosa__attention-deficit/hyperactivity_disorder__autism_spectrum_disorder__bipolar_disorder__major_depression__obsessive-compulsive_disorder__schizophrenia__or_Tourette_syndrome_pleiotropy+NHGRI-EBI_GWAS_catalog+rs2388334,Autism_and_educational_attainment_MTAG+NHGRI-EBI_GWAS_catalog+rs2388334,Bipolar_disorder+NHGRI-EBI_GWAS_catalog+rs2388334,Bipolar_I_disorder+NHGRI-EBI_GWAS_catalog+rs2388334,General_cognitive_ability+NHGRI-EBI_GWAS_catalog+rs2388334,Risk-taking_tendency_4-domain_principal_component_model+NHGRI-EBI_GWAS_catalog+rs2388334
rs2388334	6:98591622-98591622	G	intron_variant,non_coding_transcript_variant	MODIFIER	RP11-436D23.1	-	-	0.5089	-	5.805	anorexia_nervosa__attention-deficit/hyperactivity_disorder__autism_spectrum_disorder__bipolar_disorder__major_depression__obsessive-compulsive_disorder__schizophrenia__or_Tourette_syndrome_pleiotropy+NHGRI-EBI_GWAS_catalog+rs2388334,Autism_and_educational_attainment_MTAG+NHGRI-EBI_GWAS_catalog+rs2388334,Bipolar_disorder+NHGRI-EBI_GWAS_catalog+rs2388334,Bipolar_I_disorder+NHGRI-EBI_GWAS_catalog+rs2388334,General_cognitive_ability+NHGRI-EBI_GWAS_catalog+rs2388334,Risk-taking_tendency_4-domain_principal_component_model+NHGRI-EBI_GWAS_catalog+rs2388334
rs2388334	6:98591622-98591622	G	intron_variant,non_coding_transcript_variant	MODIFIER	RP11-436D23.1	-	-	0.5089	-	5.805	anorexia_nervosa__attention-deficit/hyperactivity_disorder__autism_spectrum_disorder__bipolar_disorder__major_depression__obsessive-compulsive_disorder__schizophrenia__or_Tourette_syndrome_pleiotropy+NHGRI-EBI_GWAS_catalog+rs2388334,Autism_and_educational_attainment_MTAG+NHGRI-EBI_GWAS_catalog+rs2388334,Bipolar_disorder+NHGRI-EBI_GWAS_catalog+rs2388334,Bipolar_I_disorder+NHGRI-EBI_GWAS_catalog+rs2388334,General_cognitive_ability+NHGRI-EBI_GWAS_catalog+rs2388334,Risk-taking_tendency_4-domain_principal_component_model+NHGRI-EBI_GWAS_catalog+rs2388334
rs7831557	8:10280228-10280228	A	intron_variant	MODIFIER	MSRA	-	-	0.5477	1.832	1.058	Autoimmune_thyroid_disease+NHGRI-EBI_GWAS_catalog+rs7831557,Medication_use_thyroid_preparations+NHGRI-EBI_GWAS_catalog+rs7831557
rs7831557	8:10280228-10280228	A	intron_variant	MODIFIER	MSRA	-	-	0.5477	1.832	1.058	Autoimmune_thyroid_disease+NHGRI-EBI_GWAS_catalog+rs7831557,Medication_use_thyroid_preparations+NHGRI-EBI_GWAS_catalog+rs7831557
rs7831557	8:10280228-10280228	A	intron_variant	MODIFIER	MSRA	-	-	0.5477	1.832	1.058	Autoimmune_thyroid_disease+NHGRI-EBI_GWAS_catalog+rs7831557,Medication_use_thyroid_preparations+NHGRI-EBI_GWAS_catalog+rs7831557
rs7831557	8:10280228-10280228	A	intron_variant	MODIFIER	MSRA	-	-	0.5477	1.832	1.058	Autoimmune_thyroid_disease+NHGRI-EBI_GWAS_catalog+rs7831557,Medication_use_thyroid_preparations+NHGRI-EBI_GWAS_catalog+rs7831557
rs6559744	9:86418422-86418422	A	intron_variant	MODIFIER	GKAP1	-	-	0.2803	0.482	1.485	-
rs6559744	9:86418422-86418422	A	intron_variant	MODIFIER	GKAP1	-	-	0.2803	0.482	1.485	-
rs6559744	9:86418422-86418422	A	intron_variant,NMD_transcript_variant	MODIFIER	GKAP1	-	-	0.2803	0.482	1.485	-
rs6559744	9:86418422-86418422	A	downstream_gene_variant	MODIFIER	GKAP1	-	-	0.2803	-	1.485	-
rs295268	9:86429305-86429305	C	intron_variant	MODIFIER	GKAP1	-	-	0.2803	0.482	8.045	Chronotype+NHGRI-EBI_GWAS_catalog+rs295268,Eosinophil_counts+NHGRI-EBI_GWAS_catalog+rs295268,General_cognitive_ability+NHGRI-EBI_GWAS_catalog+rs295268,Morning_person+NHGRI-EBI_GWAS_catalog+rs295268
rs295268	9:86429305-86429305	C	intron_variant	MODIFIER	GKAP1	-	-	0.2803	0.482	8.045	Chronotype+NHGRI-EBI_GWAS_catalog+rs295268,Eosinophil_counts+NHGRI-EBI_GWAS_catalog+rs295268,General_cognitive_ability+NHGRI-EBI_GWAS_catalog+rs295268,Morning_person+NHGRI-EBI_GWAS_catalog+rs295268
rs295268	9:86429305-86429305	C	intron_variant,NMD_transcript_variant	MODIFIER	GKAP1	-	-	0.2803	0.482	8.045	Chronotype+NHGRI-EBI_GWAS_catalog+rs295268,Eosinophil_counts+NHGRI-EBI_GWAS_catalog+rs295268,General_cognitive_ability+NHGRI-EBI_GWAS_catalog+rs295268,Morning_person+NHGRI-EBI_GWAS_catalog+rs295268
rs295268	9:86429305-86429305	C	downstream_gene_variant	MODIFIER	GKAP1	-	-	0.2803	-	8.045	Chronotype+NHGRI-EBI_GWAS_catalog+rs295268,Eosinophil_counts+NHGRI-EBI_GWAS_catalog+rs295268,General_cognitive_ability+NHGRI-EBI_GWAS_catalog+rs295268,Morning_person+NHGRI-EBI_GWAS_catalog+rs295268
rs295268	9:86429305-86429305	C	intron_variant	MODIFIER	GKAP1	-	-	0.2803	0.482	8.045	Chronotype+NHGRI-EBI_GWAS_catalog+rs295268,Eosinophil_counts+NHGRI-EBI_GWAS_catalog+rs295268,General_cognitive_ability+NHGRI-EBI_GWAS_catalog+rs295268,Morning_person+NHGRI-EBI_GWAS_catalog+rs295268
rs2576362	9:86572575-86572575	T	upstream_gene_variant	MODIFIER	C9orf64	-	-	0.2783	-	1.28	-
rs2576362	9:86572575-86572575	T	upstream_gene_variant	MODIFIER	C9orf64	-	-	0.2783	-	1.28	-
rs2576362	9:86572575-86572575	T	upstream_gene_variant	MODIFIER	C9orf64	-	-	0.2783	-	1.28	-
rs1982151	9:86617265-86617265	G	missense_variant	MODERATE	RMI1	tolerated(1)	benign(0)	0.7217	0.92	0.002	Bloom_Syndrome_like_Disorder+DDG2P+ENSG00000178966,Triglycerides+NHGRI-EBI_GWAS_catalog+rs1982151
rs1982151	9:86617265-86617265	G	downstream_gene_variant	MODIFIER	RMI1	-	-	0.7217	-	0.002	Bloom_Syndrome_like_Disorder+DDG2P+ENSG00000178966,Triglycerides+NHGRI-EBI_GWAS_catalog+rs1982151
rs1982151	9:86617265-86617265	G	regulatory_region_variant	MODIFIER	-	-	-	0.7217	-	0.002	Bloom_Syndrome_like_Disorder+DDG2P+ENSG00000178966,Triglycerides+NHGRI-EBI_GWAS_catalog+rs1982151
rs429358	19:45411941-45411941	C	missense variant	MODERATE	APOE	-	-	0.0618	-	-	Alzheimer disease; high density lipoprotein cholesterol measurement; low density lipoprotein cholesterol measurement

### Sheet: Table S11
Table S11. Gene-set enrichment analysis of 36 candidate genes using FUMA GENE2FUNC
Category	GeneSet	N_genes	N_overlap	p	adjP	genes	link
GWAScatalog	Plasma omega-3 polyunsaturated fatty acid levels (docosapentaenoic acid)	20	6	1.33162e-14	2.41688e-11	DAGLA:MYRF:TMEM258:FADS2:FADS1:GCKR
GWAScatalog	Plasma omega-3 polyunsaturated fatty acid levels (alphalinolenic acid)	10	5	1.13306e-13	1.02825e-10	DAGLA:MYRF:TMEM258:FADS2:FADS1
GWAScatalog	Plasma omega-6 polyunsaturated fatty acid levels (adrenic acid)	17	5	2.76983e-12	1.25681e-09	DAGLA:MYRF:TMEM258:FADS2:FADS1
GWAScatalog	Red blood cell fatty acid levels	17	5	2.76983e-12	1.25681e-09	DAGLA:MYRF:TMEM258:FADS2:FADS1
GWAScatalog	Triglycerides	184	8	4.57948e-12	1.66235e-09	MYRF:FADS2:FADS1:MAP1A:APOE:FGF21:GCKR:RMI1
GWAScatalog	Plasma omega-6 polyunsaturated fatty acid levels (dihomo-gamma-linolenic acid)	22	5	1.17498e-11	3.5543e-09	DAGLA:MYRF:TMEM258:FADS2:FADS1
GWAScatalog	Plasma omega-6 polyunsaturated fatty acid levels (gamma-linolenic acid)	25	5	2.36602e-11	5.67957e-09	DAGLA:MYRF:TMEM258:FADS2:FADS1
GWAScatalog	Inflammatory bowel disease	730	11	2.50339e-11	5.67957e-09	MYRF:FADS2:FADS1:SNX17:ZNF513:GCKR:HLA-B:BAG6:APOM:VWA7:HLA-DQB1
GWAScatalog	Plasma omega-6 polyunsaturated fatty acid levels (linoleic acid)	26	5	2.92748e-11	5.90374e-09	DAGLA:MYRF:TMEM258:FADS2:FADS1
GWAScatalog	Asthma (adult onset)	101	6	4.13575e-10	7.50639e-08	MYRF:FADS2:FADS1:TRIM39:HLA-B:HLA-DQB1
GWAScatalog	Autism spectrum disorder or schizophrenia	735	10	6.41997e-10	1.0593e-07	MPHOSPH9:HCG17:HCG18:TRIM39:TRIM39-RPP21:HLA-B:BAG6:APOM:VWA7:HLA-DQB1
GWAScatalog	Glycerophospholipid levels	15	4	7.67246e-10	1.16046e-07	MYRF:TMEM258:FADS2:FADS1
GWAScatalog	Plasma omega-3 polyunsaturated fatty acid level (eicosapentaenoic acid)	16	4	1.02234e-09	1.42735e-07	MYRF:TMEM258:FADS2:FADS1
GWAScatalog	Metabolic syndrome	53	5	1.25522e-09	1.62731e-07	TMEM258:FADS2:FADS1:APOE:GCKR
GWAScatalog	Oleic acid (18:1n-9) levels	18	4	1.71669e-09	2.0772e-07	MYRF:TMEM258:FADS2:FADS1
GWAScatalog	Resting heart rate	139	6	2.86046e-09	3.24483e-07	MYRF:TMEM258:FADS2:FADS1:APOE:GCKR
GWAScatalog	Serum metabolite ratios in chronic kidney disease	21	4	3.35123e-09	3.53864e-07	MYRF:TMEM258:FADS2:FADS1
GWAScatalog	Crohn's disease	630	9	3.5094e-09	3.53864e-07	MYRF:TMEM258:FADS2:FADS1:SNX17:ZNF513:GCKR:HLA-B:HLA-DQB1
GWAScatalog	Palmitoleic acid (16:1n-7) levels	23	4	4.95194e-09	4.49388e-07	MYRF:FADS2:FADS1:GCKR
GWAScatalog	Plasma omega-6 polyunsaturated fatty acid levels (arachidonic acid)	23	4	4.95194e-09	4.49388e-07	DAGLA:MYRF:FADS2:FADS1
GWAScatalog	Delta-5 desaturase activity response to n3-polyunsaturated fat supplement	5	3	6.84999e-09	5.92035e-07	MYRF:FADS2:FADS1
GWAScatalog	Platelet count	348	7	2.39257e-08	1.97387e-06	FADS2:FADS1:MPHOSPH9:MAP1A:APOE:GCKR:HLA-B
GWAScatalog	Lipid metabolism phenotypes	34	4	2.57533e-08	2.03227e-06	FADS2:FADS1:APOE:GCKR
GWAScatalog	Serum metabolite concentrations in chronic kidney disease	35	4	2.90578e-08	2.1975e-06	MYRF:TMEM258:FADS2:FADS1
GWAScatalog	Serum metabolite levels	105	5	4.08521e-08	2.96586e-06	MYRF:TMEM258:FADS2:FADS1:GCKR
GWAScatalog	Bipolar disorder	656	8	1.00109e-07	6.9884e-06	DAGLA:MYRF:TMEM258:FADS2:FADS1:FUT1:FGF21:MSRA
GWAScatalog	Triglyceride levels	145	5	2.05433e-07	1.38097e-05	FADS2:FADS1:APOE:SNX17:GCKR
GWAScatalog	Albumin-globulin ratio	58	4	2.32026e-07	1.50403e-05	FADS2:MPHOSPH9:GCKR:HLA-B
GWAScatalog	Sphingolipid levels	14	3	2.47954e-07	1.5206e-05	FADS2:FADS1:APOE
GWAScatalog	Lung cancer in ever smokers	151	5	2.51339e-07	1.5206e-05	FADS2:TRIM39-RPP21:HLA-B:APOM:HLA-DQB1
GWAScatalog	Reticulocyte count	165	5	3.90287e-07	2.28507e-05	MYRF:APOE:SNX17:HCG17:HCG18
GWAScatalog	Stearic acid (18:0) levels	17	3	4.62352e-07	2.6224e-05	TMEM258:FADS2:FADS1
GWAScatalog	Bipolar I disorder	90	4	1.36917e-06	7.53043e-05	MYRF:TMEM258:FADS2:FADS1
GWAScatalog	Liver enzyme levels (alkaline phosphatase)	25	3	1.55611e-06	8.17618e-05	TMEM258:FADS2:FADS1
GWAScatalog	Plateletcrit	219	5	1.57667e-06	8.17618e-05	FADS2:MPHOSPH9:MAP1A:GCKR:HLA-B
GWAScatalog	C-reactive protein levels or LDL-cholesterol levels (pleiotropy)	26	3	1.75799e-06	8.86322e-05	FADS2:GCKR:HLA-DQB1
GWAScatalog	Phospholipid levels (plasma)	28	3	2.21233e-06	0.000108524	FADS2:FADS1:GCKR
GWAScatalog	Metabolite levels	117	4	3.90475e-06	0.000186503	FADS2:FADS1:APOE:GCKR
GWAScatalog	Sarcoidosis (Lofgren's syndrome vs non-Lofgren's syndrome)	34	3	4.02611e-06	0.000187369	HLA-B:BAG6:APOM
GWAScatalog	Cholesterol, total	121	4	4.46309e-06	0.000202513	FADS2:FADS1:APOE:GCKR
GWAScatalog	Type 2 diabetes	494	6	4.97513e-06	0.00022024	MPHOSPH9:APOE:GCKR:ADARB1:HLA-B:HLA-DQB1
GWAScatalog	Blood protein levels	1935	10	5.2823e-06	0.000228271	APOE:HCG17:HCG18:TRIM39:TRIM39-RPP21:HLA-B:BAG6:APOM:VWA7:HLA-DQB1
GWAScatalog	Alcohol use disorder (total score)	39	3	6.12984e-06	0.000258736	SNX17:GCKR:RP11-696N14.1
Positional_gene_sets	chr6p21	429	6	2.21398e-06	0.000661981	HLA-B:BAG6:APOM:VWA7:HLA-DQB1:HLA-DQB1-AS1	http://www.gsea-msigdb.org/gsea/msigdb/cards/chr6p21
GWAScatalog	Blood metabolite ratios	54	3	1.64832e-05	0.000678489	FADS1:APOE:GCKR
GWAScatalog	Metabolite levels (lipid measures)	7	2	1.68221e-05	0.000678489	FADS2:FADS1
GWAScatalog	Reticulocyte fraction of red cells	175	4	1.91625e-05	0.000756087	APOE:SNX17:HCG17:HCG18
GWAScatalog	LDL cholesterol	182	4	2.23475e-05	0.000806296	FADS2:FADS1:APOE:GCKR
GWAScatalog	Dietary macronutrient intake	8	2	2.24166e-05	0.000806296	FUT1:FGF21
GWAScatalog	Medication use (salicylic acid and derivatives)	8	2	2.24166e-05	0.000806296	APOE:HLA-B
GWAScatalog	Strep throat	8	2	2.24166e-05	0.000806296	HLA-B:HLA-DQB1
GWAScatalog	QRS duration	60	3	2.26563e-05	0.000806296	TMEM258:FADS2:ADH6
Positional_gene_sets	chr2p23	128	4	5.57951e-06	0.000834137	EIF2B4:SNX17:ZNF513:GCKR	http://www.gsea-msigdb.org/gsea/msigdb/cards/chr2p23
Positional_gene_sets	chr11q12	309	5	8.43498e-06	0.000840686	DAGLA:MYRF:TMEM258:FADS2:FADS1	http://www.gsea-msigdb.org/gsea/msigdb/cards/chr11q12
GWAScatalog	Total cholesterol levels	189	4	2.59054e-05	0.000904198	FADS2:FADS1:APOE:GCKR
GWAScatalog	Laryngeal squamous cell carcinoma	9	2	2.8805e-05	0.000918014	FADS2:FADS1
GWAScatalog	Pneumonia	9	2	2.8805e-05	0.000918014	HLA-B:HLA-DQB1
GWAScatalog	Neuromyelitis optica	9	2	2.8805e-05	0.000918014	HLA-B:HLA-DQB1
GWAScatalog	Neuromyelitis optica (AQP4-IgG-positive)	9	2	2.8805e-05	0.000918014	HLA-B:HLA-DQB1
GWAScatalog	Non-albumin protein levels	65	3	2.88302e-05	0.000918014	FADS2:GCKR:HLA-B
GWAScatalog	Response to statin therapy	67	3	3.15797e-05	0.000988228	FADS2:FADS1:RMI1
GWAScatalog	Small cell lung carcinoma	74	3	4.25484e-05	0.00130792	TRIM39-RPP21:HLA-B:BAG6
GWAScatalog	Rheumatoid arthritis	216	4	4.36143e-05	0.00130792	FADS2:FADS1:APOM:HLA-DQB1
GWAScatalog	Plantar warts	11	2	4.39576e-05	0.00130792	HLA-B:HLA-DQB1
GWAScatalog	Red cell distribution width	221	4	4.76733e-05	0.0013956	FADS2:FADS1:APOE:GCKR
GWAScatalog	Medication use (HMG CoA reductase inhibitors)	78	3	4.98106e-05	0.00143502	APOE:GCKR:BAG6
GWAScatalog	Epstein-Barr virus immune response (EBNA-1)	12	2	5.27191e-05	0.00149508	HLA-B:HLA-DQB1
GWAScatalog	Red blood cell count	234	4	5.9516e-05	0.0016374	MYRF:TMEM258:GCKR:HLA-DQB1
GWAScatalog	Ulcerative colitis	465	5	5.95418e-05	0.0016374	HLA-B:BAG6:APOM:VWA7:HLA-DQB1
GWAScatalog	HDL cholesterol	242	4	6.77938e-05	0.0018365	MYRF:FADS2:FADS1:APOE
GWAScatalog	Drug-induced liver injury (flucloxacillin)	14	2	7.26057e-05	0.00190985	HLA-B:HLA-DQB1
GWAScatalog	Nasal polyps	14	2	7.26057e-05	0.00190985	MYRF:HLA-B
GWAScatalog	Male-pattern baldness	254	4	8.17441e-05	0.00211065	MYRF:TMEM258:FADS2:FADS1
GWAScatalog	Lipoprotein-associated phospholipase A2 activity and mass	15	2	8.37282e-05	0.00211065	APOE:GCKR
GWAScatalog	Myositis	15	2	8.37282e-05	0.00211065	HLA-B:HLA-DQB1
GWAScatalog	Moyamoya disease	16	2	9.56349e-05	0.00231437	FADS2:FADS1
GWAScatalog	Shingles	16	2	9.56349e-05	0.00231437	HLA-B:HLA-DQB1
GWAScatalog	Moderate to vigorous physical activity levels	16	2	9.56349e-05	0.00231437	APOE:HLA-DQB1
GWAScatalog	P wave duration	17	2	0.000108325	0.00258696	MYRF:FADS2
GWAScatalog	LDL cholesterol levels	102	3	0.000110765	0.00261088	FADS2:FADS1:APOE
GWAScatalog	Cerebrospinal AB1-42 levels in mild cognitive impairment	18	2	0.000121796	0.00276324	APOE:CLPTM1
GWAScatalog	Cerebrospinal fluid t-tau levels in mild cognitive impairment	18	2	0.000121796	0.00276324	APOE:CLPTM1
GWAScatalog	Retinal vascular caliber	18	2	0.000121796	0.00276324	FUT1:FGF21
GWAScatalog	Height	898	6	0.000140575	0.00314991	FADS1:GCKR:HCG17:HCG18:HLA-B:BAG6
GWAScatalog	Medication use (thyroid preparations)	117	3	0.000166263	0.00364937	FADS2:HLA-DQB1:MSRA
GWAScatalog	Cerebrospinal fluid p-tau levels	21	2	0.000166886	0.00364937	APOE:CLPTM1
GWAScatalog	Immature fraction of reticulocytes	118	3	0.000170495	0.00368391	APOE:HCG17:HCG18
GWAScatalog	Alcohol use disorder (consumption score)	22	2	0.00018347	0.00391762	GCKR:ADH6
GWAScatalog	Hemoglobin concentration	122	3	0.000188122	0.00397024	MYRF:TMEM258:HLA-DQB1-AS1
GWAScatalog	Myeloid white cell count	124	3	0.000197361	0.00400555	FADS2:FADS1:GCKR
GWAScatalog	Granulocyte count	124	3	0.000197361	0.00400555	FADS2:FADS1:GCKR
GWAScatalog	Cerebrospinal AB1-42 levels in Alzheimer's disease dementia	23	2	0.000200829	0.00400555	APOE:CLPTM1
GWAScatalog	Logical memory (immediate recall)	23	2	0.000200829	0.00400555	APOE:CLPTM1
GWAScatalog	C-reactive protein levels or total cholesterol levels (pleiotropy)	23	2	0.000200829	0.00400555	GCKR:HLA-DQB1
GWAScatalog	Sum neutrophil eosinophil counts	126	3	0.000206891	0.0040816	FADS2:FADS1:GCKR
Cancer_modules	MODULE_23	562	6	1.03662e-05	0.00446784	FADS2:FADS1:APOE:FUT1:GCKR:APOM	http://www.gsea-msigdb.org/gsea/msigdb/cards/MODULE_23
GWAScatalog	Lipid traits	25	2	0.000237866	0.0045445	APOE:GCKR
GWAScatalog	Logical memory (delayed recall)	25	2	0.000237866	0.0045445	APOE:CLPTM1
GWAScatalog	Cerebrospinal fluid p-tau levels in mild cognitive impairment	25	2	0.000237866	0.0045445	APOE:CLPTM1
GWAScatalog	Eosinophil percentage of granulocytes	138	3	0.00027037	0.00511169	HLA-DQB1:MSRA:GKAP1
GWAScatalog	Colorectal cancer	139	3	0.000276164	0.00514844	MYRF:FADS2:FADS1
GWAScatalog	Cerebrospinal fluid t-tau levels	27	2	0.000277987	0.00514844	APOE:CLPTM1
GWAScatalog	Eosinophil percentage of white cells	141	3	0.00028799	0.00527982	HLA-B:MSRA:GKAP1
GWAScatalog	Urinary albumin excretion (no hypertensive medication)	28	2	0.000299201	0.00532402	FUT1:SNX17
GWAScatalog	Very long-chain saturated fatty acid levels (fatty acid 20:0)	28	2	0.000299201	0.00532402	APOE:CLPTM1
GWAScatalog	C-reactive protein levels or triglyceride levels (pleiotropy)	28	2	0.000299201	0.00532402	FADS1:GCKR
GWAScatalog	Granulocyte percentage of myeloid white cells	146	3	0.000318976	0.00562079	FADS2:FADS1:GCKR
GWAScatalog	Hematocrit	148	3	0.000331948	0.00579313	MYRF:TMEM258:GCKR
GWAScatalog	Gallstone disease	30	2	0.000343927	0.00594503	FADS2:GCKR
GWAScatalog	C-reactive protein	31	2	0.000367437	0.0062915	APOE:GCKR
GWAScatalog	HDL cholesterol levels	154	3	0.000372894	0.00632525	FADS2:FADS1:APOE
GWAScatalog	Cervical cancer	32	2	0.00039171	0.00658291	HLA-B:HLA-DQB1
GWAScatalog	Monocyte percentage of white cells	158	3	0.000401919	0.0066925	FADS1:GCKR:HLA-B
GWAScatalog	Irritable mood	35	2	0.000469094	0.00767032	MYRF:MSRA
GWAScatalog	IgA nephropathy	35	2	0.000469094	0.00767032	HLA-B:HLA-DQB1
GWAScatalog	Neutrophil count	173	3	0.000523608	0.00835017	FADS2:GCKR:HLA-B
GWAScatalog	Fasting blood glucose (BMI interaction)	37	2	0.000524473	0.00835017	FADS1:GCKR
GWAScatalog	Mental health study participation (completed survey)	37	2	0.000524473	0.00835017	APOE:RP11-436D23.1
GWAScatalog	Serum albumin level	38	2	0.000553296	0.00873246	GCKR:HLA-B
Computational_gene_sets	MODULE_23	562	6	1.03662e-05	0.00889422	FADS2:FADS1:APOE:FUT1:GCKR:APOM	http://www.gsea-msigdb.org/gsea/msigdb/cards/MODULE_23
Wikipathways	Metabolism of alpha-linolenic acid	7	2	1.68221e-05	0.00913437	FADS2:FADS1	http://www.wikipathways.org/instance/WP4586_r106804
GWAScatalog	Body mass index x age interaction	40	2	0.000613202	0.00959449	APOE:CLPTM1
Cancer_modules	MODULE_24	451	5	5.1529e-05	0.0111045	FADS2:FADS1:APOE:FUT1:APOM	http://www.gsea-msigdb.org/gsea/msigdb/cards/MODULE_24
GWAScatalog	Type 2 diabetes (adjusted for BMI)	44	2	0.000742015	0.0115107	MPHOSPH9:GCKR
GWAScatalog	Cognitive ability, years of educational attainment or schizophrenia (pleiotropy)	197	3	0.000763417	0.0117424	MPHOSPH9:RP11-436D23.1:MSRA
GWAScatalog	Allergic sensitization	47	2	0.000846461	0.0128194	HLA-B:HLA-DQB1
GWAScatalog	Schizophrenia	827	5	0.000847563	0.0128194	MPHOSPH9:HLA-B:BAG6:HLA-DQB1:MSRA
Cancer_modules	MODULE_88	829	6	9.0815e-05	0.0130471	MYRF:FADS2:FADS1:APOE:APOM:HLA-DQB1	http://www.gsea-msigdb.org/gsea/msigdb/cards/MODULE_88
GO_mf	GO_OXIDOREDUCTASE_ACTIVITY_ACTING_ON_PAIRED_DONORS_WITH_OXIDATION_OF_A_PAIR_OF_DONORS_RESULTING_IN_THE_REDUCTION_OF_MOLECULAR_OXYGEN_TO_TWO_MOLECULES_OF_WATER	5	2	8.01963e-06	0.0131923	FADS2:FADS1	http://www.gsea-msigdb.org/gsea/msigdb/cards/GO_OXIDOREDUCTASE_ACTIVITY_ACTING_ON_PAIRED_DONORS_WITH_OXIDATION_OF_A_PAIR_OF_DONORS_RESULTING_IN_THE_REDUCTION_OF_MOLECULAR_OXYGEN_TO_TWO_MOLECULES_OF_WATER
GWAScatalog	Medication use (drugs used in diabetes)	49	2	0.000919804	0.0137971	GCKR:HLA-DQB1
GO_bp	GO_RESPONSE_TO_CARBOHYDRATE	228	5	1.9208e-06	0.0141179	FGF21:EIF2B4:GCKR:APOM:RMI1	http://www.gsea-msigdb.org/gsea/msigdb/cards/GO_RESPONSE_TO_CARBOHYDRATE
GWAScatalog	Lung cancer	214	3	0.000969573	0.0144244	TRIM39-RPP21:BAG6:APOM
Positional_gene_sets	chr6p22	318	4	0.000193734	0.0144816	HCG17:HCG18:TRIM39:TRIM39-RPP21	http://www.gsea-msigdb.org/gsea/msigdb/cards/chr6p22
GWAScatalog	Metabolic traits	51	2	0.000996105	0.0146986	FADS1:GCKR
GWAScatalog	Fasting blood glucose	52	2	0.00103536	0.0151547	FADS1:GCKR
GWAScatalog	White blood cell count	221	3	0.00106374	0.0154455	FADS1:GCKR:HLA-B
GWAScatalog	Hippocampal volume	54	2	0.00111608	0.0160768	APOE:CLPTM1
GWAScatalog	Serum total protein level	55	2	0.00115754	0.0165427	MYRF:GCKR
GWAScatalog	Alzheimer's disease or family history of Alzheimer's disease	56	2	0.00119973	0.0170118	APOE:CLPTM1
GWAScatalog	Urinary albumin excretion	58	2	0.0012863	0.0179587	FUT1:SNX17
GWAScatalog	Cerebrospinal fluid AB1-42 levels	58	2	0.0012863	0.0179587	APOE:CLPTM1
GWAScatalog	Alzheimer's disease or HDL levels (pleiotropy)	59	2	0.00133067	0.0182968	APOE:CLPTM1
GWAScatalog	Hippocampal volume in Alzheimer's disease dementia	59	2	0.00133067	0.0182968	APOE:CLPTM1
GWAScatalog	Multiple sclerosis	243	3	0.00139677	0.0190612	MPHOSPH9:HLA-B:HLA-DQB1
GWAScatalog	Pulmonary function	61	2	0.00142161	0.0192554	ADARB1:HLA-DQB1
GO_bp	GO_NEUTRAL_LIPID_CATABOLIC_PROCESS	40	3	6.62275e-06	0.0198299	DAGLA:APOE:FGF21	http://www.gsea-msigdb.org/gsea/msigdb/cards/GO_NEUTRAL_LIPID_CATABOLIC_PROCESS
GO_bp	GO_NEGATIVE_REGULATION_OF_UBIQUITIN_DEPENDENT_PROTEIN_CATABOLIC_PROCESS	45	3	9.48244e-06	0.0198299	MAP1A:TRIM39:BAG6	http://www.gsea-msigdb.org/gsea/msigdb/cards/GO_NEGATIVE_REGULATION_OF_UBIQUITIN_DEPENDENT_PROTEIN_CATABOLIC_PROCESS
GO_bp	GO_CELLULAR_LIPID_METABOLIC_PROCESS	885	7	1.21864e-05	0.0198299	DAGLA:FADS2:FADS1:APOE:FGF21:ADH6:APOM	http://www.gsea-msigdb.org/gsea/msigdb/cards/GO_CELLULAR_LIPID_METABOLIC_PROCESS
GO_bp	GO_SMALL_MOLECULE_METABOLIC_PROCESS	1685	9	1.34897e-05	0.0198299	DAGLA:FADS2:FADS1:APOE:FUT1:SNX17:GCKR:ADH6:MSRA	http://www.gsea-msigdb.org/gsea/msigdb/cards/GO_SMALL_MOLECULE_METABOLIC_PROCESS
GWAScatalog	Itch intensity from mosquito bite	65	2	0.00161215	0.0216352	HCG17:HLA-B
GWAScatalog	Mean platelet volume	256	3	0.00162115	0.0216352	FADS2:FADS1:HLA-B
Computational_gene_sets	MODULE_24	451	5	5.1529e-05	0.022106	FADS2:FADS1:APOE:FUT1:APOM	http://www.gsea-msigdb.org/gsea/msigdb/cards/MODULE_24
GWAScatalog	Tonsillectomy	67	2	0.00171174	0.0226775	HLA-B:HLA-DQB1
TF_targets	GATA1_03	248	4	7.45312e-05	0.0230884	MYRF:EIF2B4:SNX17:RMI1	http://www.gsea-msigdb.org/gsea/msigdb/cards/GATA1_03
TF_targets	E2F1_Q3_01	249	4	7.56998e-05	0.0230884	MAP1A:APOE:CLPTM1:TRIM39	http://www.gsea-msigdb.org/gsea/msigdb/cards/E2F1_Q3_01
GWAScatalog	Body mass index (age>50)	68	2	0.00176261	0.0231822	APOE:CLPTM1
GWAScatalog	Asthma (childhood onset)	266	3	0.00180828	0.0236117	TRIM39:HLA-B:HLA-DQB1
GWAScatalog	Tuberculosis	70	2	0.0018665	0.0240262	HLA-B:HLA-DQB1
GWAScatalog	Alzheimer's disease	70	2	0.0018665	0.0240262	APOE:MSRA
GWAScatalog	LDL cholesterol levels in current drinkers	73	2	0.00202767	0.025917	FADS2:SNX17
Computational_gene_sets	MODULE_88	829	6	9.0815e-05	0.0259731	MYRF:FADS2:FADS1:APOE:APOM:HLA-DQB1	http://www.gsea-msigdb.org/gsea/msigdb/cards/MODULE_88
GWAScatalog	Cerebrospinal AB1-42 levels in normal cognition	74	2	0.00208281	0.0262521	APOE:CLPTM1
GWAScatalog	Alcohol consumption (drinks per week)	74	2	0.00208281	0.0262521	FUT1:GCKR
TF_targets	GGAANCGGAANY_UNKNOWN	110	3	0.00013854	0.0279792	ZNF513:TRIM39:BAG6	http://www.gsea-msigdb.org/gsea/msigdb/cards/GGAANCGGAANY_UNKNOWN
TF_targets	PAX3_01	22	2	0.00018347	0.0279792	MAP1A:CLPTM1	http://www.gsea-msigdb.org/gsea/msigdb/cards/PAX3_01
GWAScatalog	Hypothyroidism	78	2	0.00231044	0.0289204	HLA-B:HLA-DQB1
GO_bp	GO_GLYCEROLIPID_CATABOLIC_PROCESS	61	3	2.38134e-05	0.0291714	DAGLA:APOE:FGF21	http://www.gsea-msigdb.org/gsea/msigdb/cards/GO_GLYCEROLIPID_CATABOLIC_PROCESS
KEGG	KEGG_BIOSYNTHESIS_OF_UNSATURATED_FATTY_ACIDS	22	2	0.00018347	0.0299591	FADS2:FADS1	http://www.gsea-msigdb.org/gsea/msigdb/cards/KEGG_BIOSYNTHESIS_OF_UNSATURATED_FATTY_ACIDS
KEGG	KEGG_ALLOGRAFT_REJECTION	35	2	0.000469094	0.0299591	HLA-B:HLA-DQB1	http://www.gsea-msigdb.org/gsea/msigdb/cards/KEGG_ALLOGRAFT_REJECTION
KEGG	KEGG_GRAFT_VERSUS_HOST_DISEASE	37	2	0.000524473	0.0299591	HLA-B:HLA-DQB1	http://www.gsea-msigdb.org/gsea/msigdb/cards/KEGG_GRAFT_VERSUS_HOST_DISEASE
KEGG	KEGG_TYPE_I_DIABETES_MELLITUS	41	2	0.000644282	0.0299591	HLA-B:HLA-DQB1	http://www.gsea-msigdb.org/gsea/msigdb/cards/KEGG_TYPE_I_DIABETES_MELLITUS
GO_bp	GO_PLASMA_LIPOPROTEIN_PARTICLE_CLEARANCE	68	3	3.30168e-05	0.0303342	APOE:FGF21:APOM	http://www.gsea-msigdb.org/gsea/msigdb/cards/GO_PLASMA_LIPOPROTEIN_PARTICLE_CLEARANCE
GO_bp	GO_NEGATIVE_REGULATION_OF_PROTEOLYSIS_INVOLVED_IN_CELLULAR_PROTEIN_CATABOLIC_PROCESS	68	3	3.30168e-05	0.0303342	MAP1A:TRIM39:BAG6	http://www.gsea-msigdb.org/gsea/msigdb/cards/GO_NEGATIVE_REGULATION_OF_PROTEOLYSIS_INVOLVED_IN_CELLULAR_PROTEIN_CATABOLIC_PROCESS
GWAScatalog	High density lipoprotein cholesterol levels	81	2	0.00248855	0.0307259	FADS1:APOE
GWAScatalog	Takayasu arteritis	81	2	0.00248855	0.0307259	HLA-B:HLA-DQB1
Cancer_modules	MODULE_12	358	4	0.000304009	0.032757	MYRF:FADS2:FADS1:APOE	http://www.gsea-msigdb.org/gsea/msigdb/cards/MODULE_12
GWAScatalog	Triglyceride levels in current drinkers	84	2	0.00267294	0.0327796	FADS2:SNX17
Cancer_modules	MODULE_2	380	4	0.000380916	0.032835	FADS2:FADS1:APOE:HLA-DQB1	http://www.gsea-msigdb.org/gsea/msigdb/cards/MODULE_2
GO_bp	GO_UNSATURATED_FATTY_ACID_METABOLIC_PROCESS	78	3	4.98106e-05	0.0333529	DAGLA:FADS2:FADS1	http://www.gsea-msigdb.org/gsea/msigdb/cards/GO_UNSATURATED_FATTY_ACID_METABOLIC_PROCESS
GO_bp	GO_NEGATIVE_REGULATION_OF_CELLULAR_PROTEIN_CATABOLIC_PROCESS	82	3	5.78412e-05	0.0333529	MAP1A:TRIM39:BAG6	http://www.gsea-msigdb.org/gsea/msigdb/cards/GO_NEGATIVE_REGULATION_OF_CELLULAR_PROTEIN_CATABOLIC_PROCESS
GO_bp	GO_ALPHA_LINOLENIC_ACID_METABOLIC_PROCESS	13	2	6.22689e-05	0.0333529	FADS2:FADS1	http://www.gsea-msigdb.org/gsea/msigdb/cards/GO_ALPHA_LINOLENIC_ACID_METABOLIC_PROCESS
GO_bp	GO_CHOLESTEROL_CATABOLIC_PROCESS	13	2	6.22689e-05	0.0333529	APOE:SNX17	http://www.gsea-msigdb.org/gsea/msigdb/cards/GO_CHOLESTEROL_CATABOLIC_PROCESS
GO_bp	GO_LONG_CHAIN_FATTY_ACID_METABOLIC_PROCESS	86	3	6.66762e-05	0.0333529	DAGLA:FADS2:FADS1	http://www.gsea-msigdb.org/gsea/msigdb/cards/GO_LONG_CHAIN_FATTY_ACID_METABOLIC_PROCESS
GO_bp	GO_REGULATION_OF_CELLULAR_PROTEIN_CATABOLIC_PROCESS	245	4	7.11043e-05	0.0333529	MAP1A:APOE:TRIM39:BAG6	http://www.gsea-msigdb.org/gsea/msigdb/cards/GO_REGULATION_OF_CELLULAR_PROTEIN_CATABOLIC_PROCESS
GO_bp	GO_DITERPENOID_METABOLIC_PROCESS	88	3	7.14065e-05	0.0333529	APOE:ADH6:APOM	http://www.gsea-msigdb.org/gsea/msigdb/cards/GO_DITERPENOID_METABOLIC_PROCESS
GO_bp	GO_RESPONSE_TO_OXYGEN_CONTAINING_COMPOUND	1603	8	7.26049e-05	0.0333529	APOE:FGF21:EIF2B4:GCKR:ADH6:APOM:GKAP1:RMI1	http://www.gsea-msigdb.org/gsea/msigdb/cards/GO_RESPONSE_TO_OXYGEN_CONTAINING_COMPOUND
Reactome	REACTOME_LINOLEIC_ACID_LA_METABOLISM	8	2	2.24166e-05	0.0336025	FADS2:FADS1	http://www.gsea-msigdb.org/gsea/msigdb/cards/REACTOME_LINOLEIC_ACID_LA_METABOLISM
KEGG	KEGG_AUTOIMMUNE_THYROID_DISEASE	50	2	0.000957585	0.0356222	HLA-B:HLA-DQB1	http://www.gsea-msigdb.org/gsea/msigdb/cards/KEGG_AUTOIMMUNE_THYROID_DISEASE
GO_bp	GO_HIGH_DENSITY_LIPOPROTEIN_PARTICLE_ASSEMBLY	15	2	8.37282e-05	0.0361903	APOE:APOM	http://www.gsea-msigdb.org/gsea/msigdb/cards/GO_HIGH_DENSITY_LIPOPROTEIN_PARTICLE_ASSEMBLY
GO_bp	GO_HIGH_DENSITY_LIPOPROTEIN_PARTICLE_CLEARANCE	16	2	9.56349e-05	0.0361903	APOE:APOM	http://www.gsea-msigdb.org/gsea/msigdb/cards/GO_HIGH_DENSITY_LIPOPROTEIN_PARTICLE_CLEARANCE
GO_bp	GO_LIPID_METABOLIC_PROCESS	1241	7	0.000104437	0.0361903	DAGLA:FADS2:FADS1:APOE:FGF21:ADH6:APOM	http://www.gsea-msigdb.org/gsea/msigdb/cards/GO_LIPID_METABOLIC_PROCESS
GO_bp	GO_REGULATION_OF_PLASMA_LIPOPROTEIN_PARTICLE_LEVELS	101	3	0.000107573	0.0361903	APOE:FGF21:APOM	http://www.gsea-msigdb.org/gsea/msigdb/cards/GO_REGULATION_OF_PLASMA_LIPOPROTEIN_PARTICLE_LEVELS
GO_bp	GO_HIGH_DENSITY_LIPOPROTEIN_PARTICLE_REMODELING	17	2	0.000108325	0.0361903	APOE:APOM	http://www.gsea-msigdb.org/gsea/msigdb/cards/GO_HIGH_DENSITY_LIPOPROTEIN_PARTICLE_REMODELING
GO_bp	GO_LINOLEIC_ACID_METABOLIC_PROCESS	17	2	0.000108325	0.0361903	FADS2:FADS1	http://www.gsea-msigdb.org/gsea/msigdb/cards/GO_LINOLEIC_ACID_METABOLIC_PROCESS
GO_cc	GO_GOLGI_APPARATUS	1547	8	5.65356e-05	0.0363392	MYRF:MPHOSPH9:APOE:FUT1:SNX17:HLA-B:HLA-DQB1:GKAP1	http://www.gsea-msigdb.org/gsea/msigdb/cards/GO_GOLGI_APPARATUS
GO_cc	GO_LOW_DENSITY_LIPOPROTEIN_PARTICLE	14	2	7.26057e-05	0.0363392	APOE:APOM	http://www.gsea-msigdb.org/gsea/msigdb/cards/GO_LOW_DENSITY_LIPOPROTEIN_PARTICLE
GO_bp	GO_ISOPRENOID_METABOLIC_PROCESS	104	3	0.000117331	0.0374949	APOE:ADH6:APOM	http://www.gsea-msigdb.org/gsea/msigdb/cards/GO_ISOPRENOID_METABOLIC_PROCESS
GWAScatalog	Triglyceride levels x alcohol consumption (drinkers vs non-drinkers) interaction (2df)	91	2	0.00312747	0.0380963	FADS2:SNX17
GWAScatalog	Risk-taking tendency (4-domain principal component model)	92	2	0.00319515	0.0384053	TRIM39-RPP21:RMI1
GWAScatalog	Triglyceride levels x alcohol consumption (regular vs non-regular drinkers) interaction (2df)	92	2	0.00319515	0.0384053	FADS2:SNX17
GWAScatalog	Colorectal cancer or advanced adenoma	93	2	0.00326353	0.0389691	MYRF:FADS1
GO_cc	GO_TRIGLYCERIDE_RICH_PLASMA_LIPOPROTEIN_PARTICLE	20	2	0.000151078	0.040206	APOE:APOM	http://www.gsea-msigdb.org/gsea/msigdb/cards/GO_TRIGLYCERIDE_RICH_PLASMA_LIPOPROTEIN_PARTICLE
GO_cc	GO_ENDOPLASMIC_RETICULUM_PART	1344	7	0.000171172	0.040206	MYRF:TMEM258:FADS2:FADS1:APOE:HLA-B:HLA-DQB1	http://www.gsea-msigdb.org/gsea/msigdb/cards/GO_ENDOPLASMIC_RETICULUM_PART
GO_cc	GO_MHC_PROTEIN_COMPLEX	23	2	0.000200829	0.040206	HLA-B:HLA-DQB1	http://www.gsea-msigdb.org/gsea/msigdb/cards/GO_MHC_PROTEIN_COMPLEX
GWAScatalog	LDL cholesterol levels x alcohol consumption (regular vs non-regular drinkers) interaction (2df)	95	2	0.00340232	0.0403609	FADS2:SNX17
GWAScatalog	C-reactive protein levels	96	2	0.00347274	0.0409288	APOE:GCKR
GWAScatalog	Asthma	337	3	0.00352832	0.0413155	MYRF:HLA-B:HLA-DQB1
GO_bp	GO_REVERSE_CHOLESTEROL_TRANSPORT	19	2	0.000136047	0.0416645	APOE:APOM	http://www.gsea-msigdb.org/gsea/msigdb/cards/GO_REVERSE_CHOLESTEROL_TRANSPORT
GO_bp	GO_ORGANIC_ACID_METABOLIC_PROCESS	901	6	0.000143149	0.0420857	DAGLA:FADS2:FADS1:GCKR:ADH6:MSRA	http://www.gsea-msigdb.org/gsea/msigdb/cards/GO_ORGANIC_ACID_METABOLIC_PROCESS
GWAScatalog	LDL cholesterol levels x alcohol consumption (drinkers vs non-drinkers) interaction (2df)	99	2	0.00368809	0.0426362	FADS2:SNX17
GWAScatalog	Systemic lupus erythematosus	348	3	0.00386013	0.0443426	HLA-B:HLA-DQB1:MSRA
GO_cc	GO_HIGH_DENSITY_LIPOPROTEIN_PARTICLE	27	2	0.000277987	0.0463776	APOE:APOM	http://www.gsea-msigdb.org/gsea/msigdb/cards/GO_HIGH_DENSITY_LIPOPROTEIN_PARTICLE
Reactome	REACTOME_ALPHA_LINOLENIC_OMEGA3_AND_LINOLEIC_OMEGA6_ACID_METABOLISM	13	2	6.22689e-05	0.0466705	FADS2:FADS1	http://www.gsea-msigdb.org/gsea/msigdb/cards/REACTOME_ALPHA_LINOLENIC_OMEGA3_AND_LINOLEIC_OMEGA6_ACID_METABOLISM
GO_cc	GO_LUMENAL_SIDE_OF_MEMBRANE	31	2	0.000367437	0.0474998	HLA-B:HLA-DQB1	http://www.gsea-msigdb.org/gsea/msigdb/cards/GO_LUMENAL_SIDE_OF_MEMBRANE
GO_cc	GO_NUCLEAR_OUTER_MEMBRANE_ENDOPLASMIC_RETICULUM_MEMBRANE_NETWORK	1080	6	0.000379618	0.0474998	MYRF:TMEM258:FADS2:FADS1:HLA-B:HLA-DQB1	http://www.gsea-msigdb.org/gsea/msigdb/cards/GO_NUCLEAR_OUTER_MEMBRANE_ENDOPLASMIC_RETICULUM_MEMBRANE_NETWORK
GO_cc	GO_ENDOCYTIC_VESICLE_MEMBRANE	162	3	0.00043236	0.048088	APOE:HLA-B:HLA-DQB1	http://www.gsea-msigdb.org/gsea/msigdb/cards/GO_ENDOCYTIC_VESICLE_MEMBRANE
GWAScatalog	Body mass index x sex x age interaction (4df test)	106	2	0.00421418	0.0481052	APOE:CLPTM1
Canonical_Pathways	REACTOME_LINOLEIC_ACID_LA_METABOLISM	8	2	2.24166e-05	0.0492942	FADS2:FADS1	http://www.gsea-msigdb.org/gsea/msigdb/cards/REACTOME_LINOLEIC_ACID_LA_METABOLISM

### Sheet: Table S12
Table S12. Genetic instruments included in the omega-3%-BIP MR forward analysis.
Chr: chromosome; pos: base pair position; effect_allele: effect allele; other_allele: non-effect allele; eaf: effect allele frequency; beta: genetic effect of effect allele on exposure/outcome; se: standard error; pval: p value.
SNP	chr	pos	effect_allele.exposure (omega-3%)	other_allele.exposure (omega-3%)	eaf.exposure (omega-3%)	beta.exposure (omega-3%)	se.exposure (omega-3%)	pval.exposure (omega-3%)	effect_allele.outcome (BIP)	other_allele.outcome (BIP)	eaf.outcome (BIP)	beta.outcome (BIP)	se.outcome (BIP)	pval.outcome (BIP)
rs73487492	11	61621611	G	A	0.057305	-0.283041	0.00877989	1e-200	G	A	0.068596	0.0456984	0.0197	0.0201
rs17764935	11	61664757	A	G	0.054528	-0.221188	0.00895857	2.19786e-135	A	G	0.049701	0.0579046	0.021	0.005747
rs182611493	19	19458388	G	A	0.012519	-0.172066	0.0195438	8.9002e-19	G	A	0.01484	-0.00750179	0.0569	0.8951
rs10792318	11	61531443	G	A	0.249663	-0.140983	0.00466807	1e-200	G	A	0.230014	0.0453949	0.0113	6.077e-05
rs58542926	19	19379549	T	C	0.074383	-0.131159	0.00773888	1.20005e-67	T	C	0.077899	-0.0244975	0.0174	0.1607
rs72789541	16	15127534	A	T	0.29597	-0.0970051	0.0044509	3.49945e-106	A	T	0.283129	0.00719583	0.0103	0.4841
rs111556353	11	68087969	A	G	0.040195	-0.0638288	0.0109437	3.2e-09	A	G	0.040196	0.00280393	0.0264	0.917
rs600626	11	75455309	G	A	0.157498	-0.0606596	0.00555455	7.00003e-29	G	A	0.180392	-0.0044003	0.0122	0.721
rs2429862	11	61379646	T	C	0.72378	-0.0576626	0.00450473	3.59998e-38	T	C	0.737801	0.0158042	0.0118	0.1796
rs112875651	8	126506694	A	G	0.392346	-0.0517841	0.00421392	5.70033e-35	A	G	0.397696	0.0120017	0.0097	0.2162
rs9563335	13	56069705	G	A	0.861577	-0.0442419	0.00789332	5.49997e-09	G	A	0.776933	-0.0336959	0.0154	0.02849
rs16940904	17	44186063	T	C	0.226571	-0.0421552	0.00486779	2.39994e-19	T	C	0.196028	0.016902	0.0116	0.144
rs62466318	7	73042085	T	C	0.204178	-0.0409148	0.00505439	3.10027e-16	T	C	0.19727	-0.0155977	0.0124	0.2066
rs964184	11	116648917	C	G	0.867229	-0.0379163	0.00594666	1.2e-10	C	G	0.871189	0.0153979	0.0136	0.2554
rs1260326	2	27730940	C	T	0.60401	-0.0376379	0.00414705	2.29985e-19	C	T	0.637438	-0.0339955	0.0095	0.000365
rs662138	6	160564476	G	C	0.18591	-0.0338037	0.00521203	6.59933e-11	G	C	0.183189	-0.0030952	0.0122	0.8012
rs638714	1	62906489	T	G	0.345963	-0.0328872	0.00428078	4.90004e-15	T	G	0.331476	-0.0018982	0.0101	0.8489
rs1560390	15	58580781	C	T	0.219684	-0.0324585	0.00492881	6.89922e-12	C	T	0.209406	-0.00449986	0.0115	0.6988
rs4000713	7	25990597	A	G	0.295408	-0.0273379	0.00445218	1.6e-10	A	G	0.272129	-0.0208021	0.0103	0.04407
rs8074191	17	17407191	C	T	0.756127	-0.0265115	0.00473237	2.30001e-08	C	T	0.744358	0.00339576	0.0111	0.757
rs6698680	1	2329661	G	A	0.461958	0.0263356	0.00407219	8.30042e-12	G	A	0.495857	-0.00760104	0.0096	0.4332
rs6452788	5	87712913	A	G	0.23995	0.0266295	0.00475429	2.1e-08	A	G	0.229534	0.00989883	0.0109	0.3637
rs273917	5	131659618	G	A	0.70711	0.0285317	0.0044528	1.80011e-11	G	A	0.673318	-0.0146029	0.01	0.1434
rs9947684	18	47166694	G	A	0.654493	0.0289177	0.00426163	2.80027e-12	G	A	0.660203	0.00220242	0.0099	0.8221
rs72654473	19	45414399	A	C	0.108333	0.0365241	0.00654126	6.1e-09	A	C	0.099896	0.017604	0.0155	0.2551
rs7924036	10	65191645	T	G	0.504205	0.0384969	0.00405633	4.00037e-23	T	G	0.534567	-0.00720399	0.0093	0.4382
rs537034155	4	69491284	T	A	0.258609	0.0407766	0.00490097	8.10028e-17	T	A	0.261101	-0.0111971	0.0129	0.3857
rs11632618	15	58724706	A	G	0.069927	0.0776424	0.0079442	1.10002e-22	A	G	0.060115	0.0388032	0.0195	0.04719
rs261291	15	58680178	C	T	0.356068	0.0807217	0.00424237	1.80011e-83	C	T	0.359986	0.00650109	0.0098	0.5097
rs139974673	15	44027885	C	T	0.025918	0.0839134	0.0127875	1.29987e-11	C	T	0.027099	-0.0183015	0.0287	0.5229
